# Plasma protein prioritisation in rheumatoid arthritis reveals druggable targets and shared biology with cardiovascular diseases

**DOI:** 10.64898/2026.06.10.26355332

**Authors:** Saleh Alduhayhi, Andrew P Morris, Sizheng Steven Zhao, John Bowes

**Affiliations:** Centre for Genetics and Genomics Versus Arthritis, Centre for Musculoskeletal Research, Manchester Academic Health Science Centre, The University of Manchester, Manchester, United Kingdom; Public Health Department, College of Public Health, Imam Abdulrahman Bin Faisal University, Dammam, Saudi Arabia; Centre for Epidemiology Versus Arthritis, Centre for Musculoskeletal Research, Manchester Academic Health Science Centre, University of Manchester, Manchester, United Kingdom; NIHR Manchester Biomedical Research Centre, Central Manchester NHS Foundation Trust, Manchester Academic Health Science Centre, Manchester, United Kingdom

## Abstract

**Background:** Rheumatoid arthritis (RA) is an autoimmune inflammatory disease with complex and incompletely understood molecular mechanisms. Understanding circulating proteins associated with RA may improve understanding of disease biology and clarify its pathological links with cardiometabolic comorbidities.

**Methods:** A proteome-wide two-sample Mendelian randomisation (MR) drug target analysis was conducted using plasma proteins measured in 54,219 participants from the UK Biobank Pharma Proteomics Project as exposures and RA and cardiometabolic diseases as the outcomes. Summary statistics for RA included 53,663 cases and 1,070,200 controls. Colocalisation analysis was performed to confirm shared single causal variants and prioritise RA proteins supported by both MR and colocalisation. The prioritised proteins were then evaluated in the Accelerating Medicines Partnership RA Phase II synovial single-cell dataset for cell-type expression patterns. Druggability was then assessed followed by analysis of genetic overlap between RA-associated proteins and cardiometabolic diseases.

**Results:** 37 plasma proteins had a causal effect on RA risk, supported by combined evidence from MR and conditional colocalisation. In synovial tissue, TPPP3, RARRES2, AKAP12, and GGT5 were predominantly expressed in stromal and endothelial cell clusters. Druggability assessment identified IFNGR2, IL6R, CD40, and FCGR2B as Tier 1 targets. However, several biologically relevant proteins, including RARRES2, AKAP12, TPPP3, and SNX2, had limited available druggability data. Genetic overlap analysis demonstrated shared protein signals between RA and cardiovascular diseases, including overlap of RARRES2 and TPPP3 with coronary artery disease (CAD) and FCGR2B with atrial fibrillation (AF). To approximate the therapeutic effect of target inhibition, the direction of effect estimates for proteins showing overlap between RA-CAD and RA-AF was reversed.

**Conclusion:** This study identified circulating proteins involved in RA pathogenesis and reveals shared mechanisms between RA and cardiovascular diseases. While some proteins showed clear translational potential targets, several prioritised proteins had limited available druggability information and could not be confidently classified. Addressing these gaps may help identify new targets relevant to RA management. Future work should also use phenome-wide MR studies to evaluate potential on-target adverse effects of protein inhibition across RA-CAD and RA-AF.

## Supplementary Tables for "Plasma protein prioritisation in rheumatoid arthritis reveals druggable targets and shared biology with cardiovascular diseases"

### Sheet: Supplementary Table 1
Supplementary Table 1 shows the Illustration of the GWASs used in the study
GWAS author	Phenotype	Cases	Control	Resource links	Disease definition
Meta analysis of Saevarsdottir et al. & Ishigaki et al.	RA	53663	1070200	https://www.decode.com/summarydata/ & https://www.ebi.ac.uk/gwas/studies/GCST90132223	rheumatologist diagnoses, the Scandinavian Rheumatology Quality Registry, the 10th revision of the International Statistical Classification of Diseases (ICD-10), code-based registrations from all inpatient and outpatient clinics, the 1987 ACR criteria, and the 2010 ACR/European League Against Rheumatism criteria,
Zhu et al.	Hypertension	144793	313761	https://www.ebi.ac.uk/gwas/studies/GCST007610	Questionnaire to determine doctor-diagnosis of hypertension
Aragam et al.	CAD	181522	984168	https://www.ebi.ac.uk/gwas/studies/GCST90132314	Presence of myocardial infarction or implementation of CABG/PTCA, or various ICD codes.
Nielsen et al.	AF	60620	970216	https://www.ebi.ac.uk/gwas/studies/GCST006414	Reported AF on an electrocardiogram or doctor diagnoses of AF.
Shah et al.	HF	47,309	930014	https://cvd.hugeamp.org/dinspector.html?dataset=GWAS_HERMES_eu&phenotype=HF	Doctor diagnosis or inclusion of heart failure regardless of its cause or left ventricular measurement.
Mishra et al.	Stroke	73652	1234808	https://www.ebi.ac.uk/gwas/studies/GCST90104539	Medical records, brain CT or MRI, questionnaires, clinical examinations, doctor diagnosis and laboratory testing.
Mahajan et al.	T2DM	80154	853816	https://t2d.hugeamp.org/dinspector.html?dataset=Mahajan2022_T2D_EU&phenotype=T2D	Fasting glucose test, hospital discharge diagnosis, self-report, doctor diagnosis, medical records, or ICD9 codes (excluding ketoacidosis codes)
GWAS = genome-wide association studies
RA = Rheumatoid arthritis
AF = Atrial fibrillation
HF = Heart failure
CAD = Coronary artery disease
T2DM = Type two diabetes Mellitus

### Sheet: Supplementary Table 2
Supplementary Table 2 shows the genetically predicted perturbations of plasma protein levels and RA risk
exposure	OR	CI	pval	FDR	PP_H0	PP_H1	PP_H2	PP_H3	PP_H4	Conditional_PP
NFKBIE	0.822	0.739 - 0.916	0.000372198	0.0042874	0	0	0	0.01	0.99	0.99
CD40	1.158	1.125 - 1.193	6.477e-23	1.23063e-20	0	0	0	0.01	0.99	0.99
ARG1	0.883	0.835 - 0.934	1.33452e-05	0.00022242	0	0.01	0	0.01	0.98	0.99
FCGR2B	1.136	1.106 - 1.167	5.84667e-21	7.93477e-19	0	0	0	0.02	0.98	0.98
FCGR2A	0.945	0.924 - 0.965	3.05884e-07	8.30257e-06	0	0	0	0.02	0.98	0.98
INPP5D	0.813	0.752 - 0.878	1.52037e-07	4.44415e-06	0	0.28	0	0.02	0.7	0.98
FCRL3	1.034	1.022 - 1.046	3.14625e-08	1.04875e-06	0	0	0	0.02	0.98	0.98
AXIN1	0.453	0.325 - 0.631	2.88712e-06	6.23355e-05	0	0.01	0	0.03	0.97	0.97
CCL21	0.64	0.517 - 0.793	4.39635e-05	0.000642543	0	0	0	0.03	0.97	0.97
IFNGR2	0.965	0.954 - 0.977	4.26815e-09	1.72542e-07	0	0	0	0.04	0.96	0.96
FABP9	0.819	0.720 - 0.932	0.00242892	0.018238	0	0.44	0	0.02	0.54	0.96
LIF	2.479	1.742 - 3.528	4.55306e-07	1.16903e-05	0	0	0	0.05	0.95	0.95
CX3CL1	1.113	1.063 - 1.164	4.10339e-06	8.4744e-05	0	0.03	0	0.05	0.92	0.95
IL6R	0.963	0.950 - 0.977	1.8484e-07	5.24173e-06	0	0	0	0.05	0.95	0.95
RARRES2	1.209	1.156 - 1.265	1.83528e-16	1.6605e-14	0	0.07	0	0.04	0.88	0.95
CHCHD6	0.87	0.841 - 0.900	8.27784e-16	7.14904e-14	0	0.03	0	0.06	0.91	0.94
HEXIM1	1.298	1.232 - 1.368	1.3659e-22	2.35928e-20	0	0.42	0	0.05	0.53	0.91
TPPP3	1.453	1.154 - 1.830	0.00148962	0.013164	0	0.5	0	0.05	0.45	0.9
COMMD1	0.824	0.753 - 0.901	2.03468e-05	0.000319495	0	0.01	0	0.1	0.9	0.9
PIK3AP1	1.062	1.021 - 1.105	0.00293246	0.0209143	0	0.58	0	0.05	0.37	0.88
SPINK4	0.968	0.955 - 0.981	2.08997e-06	4.72732e-05	0	0.46	0	0.07	0.47	0.86
COL2A1	0.958	0.942 - 0.974	5.68639e-07	1.4216e-05	0	0.47	0	0.09	0.44	0.84
CEP170	1.598	1.476 - 1.731	8.5863e-31	1.81266e-28	0	0.2	0	0.13	0.67	0.84
SNX2	1.338	1.131 - 1.583	0.000695611	0.00691969	0	0.48	0	0.09	0.44	0.83
AKAP12	0.63	0.456 - 0.871	0.00514043	0.0323404	0	0.74	0	0.04	0.22	0.83
LAIR2	1.03	1.014 - 1.046	0.000198825	0.00251846	0	0.73	0	0.05	0.22	0.82
CPA1	1.136	1.070 - 1.206	2.7173e-05	0.000413029	0	0.83	0	0.03	0.14	0.82
SHMT1	0.967	0.945 - 0.989	0.00316652	0.0217985	0	0.86	0	0.03	0.12	0.81
PSMD9	1.113	1.035 - 1.198	0.00408974	0.0267948	0	0.75	0	0.05	0.2	0.8
PADI4	1.195	1.132 - 1.262	1.43381e-10	6.98525e-09	0	0	0	0.23	0.77	0.77
DSG3	1.078	1.038 - 1.120	9.69897e-05	0.00130695	0	0.86	0	0.03	0.11	0.75
JPT2	0.519	0.358 - 0.752	0.000536309	0.00565461	0	0.32	0	0.19	0.49	0.72
NOMO1	1.121	1.090 - 1.154	4.0968e-15	3.11356e-13	0	0.97	0	0.01	0.02	0.72
MANSC4	0.964	0.949 - 0.980	9.74629e-06	0.000166828	0	0.58	0	0.12	0.3	0.72
OCLN	0.931	0.895 - 0.968	0.000313007	0.00376401	0	0.97	0	0.01	0.02	0.71
CD8A	1.105	1.057 - 1.154	9.46561e-06	0.000166525	0	0.83	0	0.05	0.12	0.71
GGT5	1.065	1.025 - 1.107	0.00114007	0.0104141	0	0.81	0	0.06	0.13	0.7
RNF43	1.17	1.112 - 1.232	1.71268e-09	7.07412e-08	0	0.91	0	0.03	0.06	0.69
ARG2	0.676	0.508 - 0.899	0.00715827	0.0418483	0	0.74	0	0.08	0.18	0.68
APOD	0.926	0.889 - 0.964	0.000188101	0.00239861	0	0.85	0	0.05	0.1	0.68
CDH23	1.177	1.059 - 1.309	0.00253646	0.0187521	0	0.76	0	0.08	0.16	0.67
S100A12	0.918	0.870 - 0.969	0.00179443	0.0148883	0	0.79	0	0.07	0.14	0.66
TK1	0.776	0.648 - 0.929	0.0058187	0.0361292	0	0.5	0	0.17	0.32	0.65
DPP7	1.074	1.023 - 1.128	0.00410706	0.0268159	0	0.96	0	0.01	0.02	0.64
IL7R	1.032	1.018 - 1.046	6.35342e-06	0.000117579	0	0.11	0	0.32	0.57	0.64
CD83	0.888	0.847 - 0.930	6.47143e-07	1.57637e-05	0	0.59	0	0.15	0.26	0.64
CCL25	0.966	0.948 - 0.985	0.000402906	0.00458396	0	0.78	0	0.08	0.13	0.62
ELN	1.4	1.214 - 1.615	3.76561e-06	7.94962e-05	0	0.8	0	0.08	0.12	0.62
SELPLG	1.034	1.009 - 1.060	0.00824852	0.0463674	0	0.86	0	0.05	0.08	0.61
RARRES1	1.039	1.013 - 1.067	0.0037653	0.025102	0	0.91	0	0.04	0.06	0.6
PCBD1	0.896	0.841 - 0.954	0.00060221	0.00621848	0	0.81	0	0.08	0.11	0.6
CTSV	1.065	1.024 - 1.107	0.0015049	0.01318	0	0.94	0	0.02	0.03	0.6
TGOLN2	1.024	1.010 - 1.038	0.000905988	0.00856406	0	0.9	0	0.04	0.06	0.59
BMP10	0.959	0.934 - 0.985	0.00243814	0.018238	0	0.8	0	0.08	0.12	0.59
CRYM	1.052	1.032 - 1.072	3.11368e-07	8.33237e-06	0	0.95	0	0.02	0.03	0.58
BACH1	0.593	0.404 - 0.872	0.00787391	0.0447917	0.01	0.83	0	0.07	0.09	0.57
C1QTNF6	0.451	0.351 - 0.579	4.1442e-10	1.83116e-08	0	0	0	0.44	0.56	0.56
CD79B	1.09	1.030 - 1.154	0.00309811	0.0214833	0	0.95	0	0.02	0.03	0.56
ADAM15	0.952	0.938 - 0.966	1.4937e-10	7.0951e-09	0	0.05	0	0.42	0.53	0.56
BAMBI	0.615	0.501 - 0.755	3.35887e-06	7.17062e-05	0	0.79	0	0.09	0.11	0.56
TSPAN8	0.937	0.919 - 0.956	8.61877e-11	4.42586e-09	0	0.67	0	0.15	0.18	0.55
CNDP1	1.054	1.023 - 1.086	0.000512227	0.00559328	0	0.93	0	0.03	0.04	0.53
DNAJB6	1.107	1.060 - 1.157	5.15223e-06	0.00010092	0	0.9	0	0.05	0.05	0.52
SUGP1	1.18	1.114 - 1.249	1.36226e-08	4.70598e-07	0	0	0	0.48	0.52	0.52
LGALS9	1.066	1.043 - 1.089	1.04429e-08	3.81568e-07	0	0.23	0	0.37	0.4	0.52
PLAT	0.86	0.804 - 0.921	1.33306e-05	0.00022242	0	0.9	0	0.05	0.05	0.51
SLAMF7	1.026	1.007 - 1.046	0.00827731	0.046392	0	0.89	0	0.06	0.06	0.51
ITGB5	0.822	0.774 - 0.873	1.75861e-10	8.14968e-09	0	0.9	0	0.05	0.05	0.5
ST13	0.592	0.444 - 0.790	0.000370225	0.0042874	0	0.06	0	0.48	0.47	0.49
GUSB	1.141	1.087 - 1.198	1.1034e-07	3.38138e-06	0	0.96	0	0.02	0.02	0.48
CEACAM21	1.021	1.009 - 1.032	0.000523765	0.00565428	0	0.9	0	0.05	0.05	0.48
MVK	0.756	0.651 - 0.878	0.00026074	0.00319617	0	0.85	0	0.08	0.07	0.47
SIRPA	0.983	0.973 - 0.993	0.00128152	0.0115397	0	0.71	0	0.15	0.14	0.47
TACSTD2	0.975	0.961 - 0.990	0.000683925	0.00683925	0	0.9	0	0.05	0.04	0.46
GRK5	0.905	0.873 - 0.938	3.36736e-08	1.1031e-06	0	0.8	0	0.11	0.09	0.45
ENAH	0.876	0.838 - 0.917	1.01822e-08	3.79337e-07	0	0.92	0	0.04	0.03	0.44
CIT	1.25	1.230 - 1.270	1.82351e-168	6.92936e-166	0	0.91	0	0.05	0.04	0.43
PPCDC	0.966	0.942 - 0.990	0.00590678	0.0364379	0	0.97	0	0.02	0.01	0.42
LGALS8	1.088	1.060 - 1.117	2.16216e-10	9.7812e-09	0	0.89	0	0.07	0.05	0.42
DNAJC21	1.164	1.159 - 1.168	0	0	0	0.92	0	0.05	0.03	0.41
PDGFRB	1.016	1.005 - 1.027	0.00331232	0.0225813	0	0.93	0	0.04	0.03	0.41
PCDH17	0.93	0.894 - 0.968	0.000381014	0.00436101	0	0.96	0	0.03	0.02	0.41
KYAT1	0.892	0.827 - 0.962	0.00289885	0.0207842	0	0.95	0	0.03	0.02	0.4
AZU1	0.888	0.820 - 0.960	0.00305706	0.021379	0	0.71	0	0.17	0.11	0.4
FCN1	1.036	1.009 - 1.063	0.00877771	0.0487651	0	0.86	0	0.08	0.06	0.4
ACY1	0.931	0.912 - 0.951	1.84059e-11	9.71424e-10	0	0.93	0	0.04	0.03	0.4
FCRL2	1.073	1.053 - 1.094	1.84387e-13	1.20805e-11	0	0.02	0	0.6	0.38	0.39
ROBO4	0.877	0.807 - 0.952	0.00168743	0.014313	0	0.93	0	0.04	0.03	0.39
DEFA1B	1.06	1.026 - 1.095	0.000427523	0.0047782	0	0.94	0	0.04	0.03	0.39
MEP1A	1.093	1.052 - 1.137	7.14399e-06	0.000130515	0	0.91	0	0.06	0.04	0.38
EBI3	0.954	0.925 - 0.984	0.00252658	0.018752	0	0.88	0	0.08	0.05	0.37
GC	0.977	0.965 - 0.990	0.000329137	0.00386024	0	0.93	0	0.04	0.02	0.37
NID2	0.963	0.948 - 0.979	5.80891e-06	0.000111484	0	0.82	0	0.12	0.06	0.36
USP28	0.793	0.755 - 0.834	7.26525e-20	8.44547e-18	0	0.87	0	0.09	0.05	0.35
OPLAH	0.905	0.855 - 0.958	0.000610289	0.00624519	0	0.93	0	0.04	0.02	0.35
ENG	1.06	1.029 - 1.092	9.8518e-05	0.0013182	0	0.9	0	0.06	0.03	0.35
DNPH1	0.937	0.907 - 0.969	0.000153963	0.00198999	0	0.96	0	0.03	0.01	0.35
TNFRSF9	1.131	1.072 - 1.194	7.23989e-06	0.000131008	0	0.8	0	0.13	0.07	0.35
IMMT	1.159	1.090 - 1.233	2.87251e-06	6.23355e-05	0	0.88	0	0.08	0.04	0.35
ADH1B	0.907	0.850 - 0.967	0.00308578	0.0214761	0	0.94	0	0.04	0.02	0.34
FCRL1	1.092	1.055 - 1.130	6.56768e-07	1.57957e-05	0	0.02	0	0.65	0.33	0.34
FABP2	1.079	1.024 - 1.136	0.00407124	0.0267948	0	0.89	0	0.08	0.04	0.34
EGF	0.908	0.859 - 0.961	0.000807255	0.00778571	0	0.95	0	0.03	0.02	0.34
SERPINF2	1.078	1.056 - 1.101	1.53728e-12	8.85102e-11	0	0.95	0	0.03	0.02	0.34
MMP12	1.035	1.010 - 1.062	0.00708666	0.0415576	0	0.91	0	0.06	0.03	0.34
CASP3	0.834	0.787 - 0.884	6.78594e-10	2.93029e-08	0	0.6	0	0.27	0.13	0.33
EFCAB14	0.79	0.742 - 0.841	1.75133e-13	1.1884e-11	0	0.84	0	0.11	0.05	0.33
BLVRB	1.084	1.043 - 1.128	5.32847e-05	0.000766977	0	0.95	0	0.03	0.02	0.33
NAP1L4	0.935	0.894 - 0.978	0.00356917	0.0241332	0	0.72	0	0.19	0.09	0.32
OGA	0.872	0.815 - 0.933	6.88332e-05	0.000961641	0	0.94	0	0.04	0.02	0.31
NAA80	1.126	1.049 - 1.209	0.00107069	0.00987533	0	0.94	0	0.04	0.02	0.31
CPXM1	0.96	0.937 - 0.982	0.000531261	0.00565461	0	0.92	0	0.06	0.03	0.31
CDA	0.967	0.948 - 0.986	0.00076071	0.00748886	0	0.95	0	0.04	0.02	0.3
MAN2B2	0.97	0.959 - 0.982	6.84588e-07	1.6259e-05	0	0.92	0	0.06	0.02	0.3
ECHS1	1.082	1.030 - 1.137	0.00185152	0.0152289	0	0.93	0	0.05	0.02	0.3
BCL2	1.715	1.345 - 2.186	1.35338e-05	0.000223602	0	0.79	0	0.15	0.06	0.3
EFEMP1	0.91	0.866 - 0.955	0.000132224	0.00173259	0	0.82	0	0.12	0.05	0.3
MDH1	1.13	1.052 - 1.215	0.000875268	0.00831505	0	0.95	0	0.04	0.01	0.29
ERC2	0.855	0.807 - 0.906	1.33676e-07	3.96851e-06	0	0.89	0	0.08	0.03	0.29
LRTM2	1.121	1.095 - 1.147	1.33967e-21	2.12115e-19	0	0.78	0	0.15	0.06	0.29
TGFBI	1.034	1.015 - 1.054	0.00053642	0.00565461	0	0.9	0	0.07	0.03	0.29
CXCL6	1.033	1.011 - 1.056	0.00351546	0.0238549	0	0.94	0	0.05	0.02	0.29
VCAN	0.967	0.949 - 0.985	0.000481419	0.005318	0	0.88	0	0.08	0.03	0.28
GHRL	1.07	1.025 - 1.117	0.00210844	0.0166918	0	0.95	0	0.04	0.01	0.28
SERPINB1	0.833	0.741 - 0.935	0.00203972	0.0162835	0	0.85	0	0.11	0.04	0.28
CD177	0.982	0.969 - 0.994	0.00423837	0.0274843	0	0.93	0	0.05	0.02	0.28
IL12RB1	1.08	1.049 - 1.112	2.65741e-07	7.42511e-06	0	0.29	0	0.51	0.2	0.28
SUOX	0.495	0.367 - 0.667	3.96779e-06	8.28439e-05	0	0	0	0.73	0.27	0.27
SUSD2	1.041	1.022 - 1.059	1.02096e-05	0.000173199	0	0.91	0	0.06	0.02	0.27
CDCP1	0.946	0.914 - 0.979	0.00167465	0.014313	0	0.93	0	0.05	0.02	0.26
PTN	0.906	0.851 - 0.966	0.00239118	0.0181503	0	0.91	0	0.07	0.02	0.26
B4GALT1	1.088	1.028 - 1.151	0.00359356	0.0242119	0	0.82	0	0.13	0.05	0.26
GBP2	1.119	1.060 - 1.183	5.55377e-05	0.000793396	0	0.96	0	0.03	0.01	0.25
NPC2	0.9	0.848 - 0.955	0.000541397	0.00565461	0	0.63	0	0.28	0.09	0.25
FAM172A	1.127	1.065 - 1.192	3.51195e-05	0.00052541	0	0.92	0	0.06	0.02	0.25
CLEC14A	0.891	0.820 - 0.967	0.00598286	0.0367878	0	0.96	0	0.03	0.01	0.25
C8B	1.034	1.018 - 1.052	5.24675e-05	0.000760979	0	0.84	0	0.12	0.04	0.25
SMOC1	0.949	0.923 - 0.976	0.000254143	0.00315602	0	0.93	0	0.05	0.02	0.24
PI3	1.058	1.029 - 1.088	5.77486e-05	0.000818824	0	0.95	0	0.04	0.01	0.23
VSNL1	0.942	0.912 - 0.972	0.000256434	0.0031638	0	0.94	0	0.05	0.01	0.23
GSR	0.908	0.871 - 0.947	6.06194e-06	0.000114037	0	0.96	0	0.03	0.01	0.23
EDDM3B	0.898	0.830 - 0.971	0.00702557	0.0415576	0	0.94	0	0.05	0.01	0.22
MSRA	0.558	0.550 - 0.567	0	0	0	0.01	0	0.77	0.22	0.22
SELE	0.932	0.896 - 0.969	0.000412855	0.00464157	0	0.96	0	0.03	0.01	0.22
IL1RN	0.863	0.820 - 0.908	1.17371e-08	4.20764e-07	0	0.04	0	0.75	0.2	0.21
CCL3	1.042	1.011 - 1.074	0.00757955	0.0436398	0	0.95	0	0.04	0.01	0.21
PSRC1	1.075	1.031 - 1.122	0.000779222	0.00759242	0	0.86	0	0.11	0.03	0.21
ATP5IF1	0.894	0.870 - 0.917	5.77569e-17	5.77569e-15	0	0.95	0	0.04	0.01	0.21
PEBP1	1.107	1.030 - 1.191	0.00610893	0.0372018	0	0.93	0	0.05	0.01	0.2
DDAH1	0.922	0.869 - 0.977	0.00628664	0.0380402	0	0.89	0	0.09	0.02	0.2
SERPINF1	1.064	1.032 - 1.097	7.28935e-05	0.00100361	0	0.96	0	0.03	0.01	0.2
FXN	1.126	1.043 - 1.216	0.0024073	0.0181503	0	0.94	0	0.05	0.01	0.2
LXN	0.927	0.880 - 0.977	0.00446042	0.0287281	0	0.95	0	0.04	0.01	0.19
SELL	0.968	0.948 - 0.989	0.0027474	0.0200772	0	0.96	0	0.03	0.01	0.19
DOK2	1.346	1.236 - 1.465	6.60357e-12	3.58479e-10	0	0.89	0	0.09	0.02	0.18
NAAA	0.973	0.957 - 0.990	0.00188289	0.0154202	0	0.94	0	0.05	0.01	0.18
PROC	1.16	1.118 - 1.204	6.38975e-15	4.66943e-13	0	0.87	0	0.1	0.02	0.18
GPRC5C	0.864	0.790 - 0.946	0.00150529	0.01318	0	0.92	0	0.07	0.01	0.18
IGF2R	0.978	0.962 - 0.993	0.00500556	0.0316584	0	0.95	0	0.04	0.01	0.18
SPINT1	0.92	0.866 - 0.977	0.00645861	0.0388334	0	0.47	0	0.45	0.09	0.17
BTC	0.967	0.944 - 0.990	0.00561988	0.0350091	0	0.95	0	0.04	0.01	0.17
NMI	0.94	0.921 - 0.960	5.31675e-09	2.02037e-07	0	0.67	0	0.28	0.06	0.17
FABP3	0.825	0.803 - 0.848	8.76608e-44	2.37936e-41	0	0.79	0	0.17	0.04	0.17
CPB1	1.127	1.043 - 1.217	0.00240155	0.0181503	0	0.93	0	0.06	0.01	0.17
SOST	0.953	0.929 - 0.978	0.000283042	0.00342534	0	0.97	0	0.02	0	0.17
CHCHD10	0.852	0.802 - 0.904	1.66609e-07	4.79633e-06	0	0.92	0	0.07	0.01	0.17
VGF	0.852	0.772 - 0.941	0.00161713	0.0140568	0	0.89	0	0.09	0.02	0.16
TGFBR2	0.803	0.779 - 0.829	3.43846e-42	8.16633e-40	0	0.93	0	0.06	0.01	0.16
PARK7	0.856	0.803 - 0.913	2.34336e-06	5.23811e-05	0	0.82	0	0.15	0.03	0.16
AGRP	0.947	0.936 - 0.958	7.55648e-20	8.44547e-18	0	0.89	0	0.09	0.02	0.16
CCL4	1.085	1.044 - 1.127	3.034e-05	0.000457508	0	0.95	0	0.04	0.01	0.16
WARS1	0.921	0.881 - 0.963	0.000253525	0.00315602	0	0.94	0	0.05	0.01	0.16
LTA4H	1.084	1.035 - 1.135	0.00065221	0.00662673	0	0.96	0	0.03	0.01	0.15
FABP4	1.142	1.051 - 1.241	0.00173889	0.0145931	0	0.95	0	0.05	0.01	0.15
F7	1.037	1.016 - 1.058	0.000372326	0.0042874	0	0.93	0	0.06	0.01	0.15
GFAP	1.106	1.044 - 1.172	0.000611371	0.00624519	0	0.91	0	0.08	0.01	0.15
LAMP1	0.83	0.742 - 0.928	0.00105027	0.00973422	0	0.94	0	0.05	0.01	0.15
CLEC12A	0.96	0.937 - 0.983	0.000765818	0.00750028	0	0.89	0	0.1	0.02	0.15
WFDC2	0.92	0.895 - 0.945	1.55128e-09	6.54983e-08	0	0.94	0	0.05	0.01	0.15
CIAPIN1	0.665	0.508 - 0.872	0.00315553	0.0217985	0	0.3	0	0.6	0.1	0.14
IL36A	0.618	0.475 - 0.804	0.000325991	0.0038471	0	0.05	0	0.82	0.13	0.14
TAB2	1.111	1.059 - 1.165	1.51409e-05	0.000245878	0	0.95	0	0.04	0.01	0.14
CNTN2	0.98	0.967 - 0.994	0.00374289	0.0250405	0	0.93	0	0.06	0.01	0.14
FAS	1.055	1.021 - 1.090	0.00141713	0.012582	0	0.89	0	0.09	0.01	0.14
PLCB2	1.048	1.015 - 1.082	0.00397128	0.0262907	0	0.95	0	0.04	0.01	0.14
IDI2	1.036	1.014 - 1.060	0.00171505	0.0144826	0	0.95	0	0.04	0.01	0.14
IGFBP6	0.85	0.766 - 0.944	0.00232421	0.0178065	0	0.87	0	0.11	0.02	0.14
SDC4	1.063	1.021 - 1.107	0.00297578	0.0210185	0	0.95	0	0.05	0.01	0.14
ABO	1.015	1.005 - 1.024	0.00174967	0.0145931	0	0.94	0	0.05	0.01	0.13
GLRX5	0.905	0.841 - 0.974	0.0074926	0.0433827	0	0.85	0	0.13	0.02	0.13
TIMP3	1.024	1.009 - 1.039	0.00121694	0.0110631	0	0.93	0	0.06	0.01	0.13
ROBO1	1.083	1.026 - 1.143	0.00373629	0.0250405	0	0.94	0	0.05	0.01	0.12
HS3ST3B1	0.963	0.940 - 0.987	0.00239365	0.0181503	0	0.94	0	0.05	0.01	0.12
CCL18	1.041	1.011 - 1.073	0.00763277	0.0438135	0	0.95	0	0.04	0.01	0.12
DAPK2	0.952	0.922 - 0.983	0.00293901	0.0209143	0	0.92	0	0.07	0.01	0.12
IPCEF1	1.27	1.141 - 1.415	1.37865e-05	0.000225814	0	0.16	0	0.75	0.09	0.11
CANT1	0.936	0.910 - 0.963	5.61196e-06	0.000108803	0	0.93	0	0.06	0.01	0.11
P4HB	0.957	0.928 - 0.986	0.00415685	0.027048	0	0.95	0	0.05	0.01	0.11
NPPC	1.272	1.209 - 1.337	8.60145e-21	1.08952e-18	0	0.91	0	0.08	0.01	0.11
PTGR1	0.974	0.956 - 0.993	0.00731978	0.0425308	0	0.88	0	0.11	0.01	0.11
CTSD	1.055	1.018 - 1.093	0.002966	0.0210185	0	0.92	0	0.07	0.01	0.1
PRTG	0.953	0.931 - 0.975	3.77132e-05	0.000559806	0	0.82	0	0.17	0.02	0.1
CHL1	0.966	0.943 - 0.989	0.00481164	0.0306782	0	0.92	0	0.07	0.01	0.1
TEF	0.718	0.570 - 0.904	0.00490089	0.0311428	0	0.08	0	0.84	0.08	0.09
TGFB1	0.907	0.867 - 0.948	1.94024e-05	0.000307204	0	0.93	0	0.06	0.01	0.09
NHLRC3	0.908	0.871 - 0.946	4.28304e-06	8.6572e-05	0	0.62	0	0.35	0.03	0.09
BAG3	0.955	0.946 - 0.964	1.89979e-21	2.77661e-19	0	0.88	0	0.11	0.01	0.09
REG1B	0.963	0.939 - 0.987	0.0028331	0.020444	0	0.93	0	0.06	0.01	0.09
ASGR2	1.056	1.017 - 1.096	0.00450313	0.0289052	0	0.89	0	0.1	0.01	0.09
WASF1	1.035	1.010 - 1.060	0.00634044	0.0382439	0	0.9	0	0.09	0.01	0.09
VSIR	0.938	0.899 - 0.979	0.00306057	0.021379	0	0.91	0	0.08	0.01	0.08
IDUA	1.047	1.030 - 1.064	4.17338e-08	1.34397e-06	0	0.17	0	0.76	0.07	0.08
CD27	0.918	0.879 - 0.960	0.000146564	0.00190734	0	0.57	0	0.39	0.04	0.08
RGMB	0.925	0.876 - 0.977	0.0054403	0.0340019	0	0.84	0	0.15	0.01	0.08
TNFRSF1A	1.221	1.150 - 1.297	9.54361e-11	4.7718e-09	0	0.57	0	0.39	0.04	0.08
TMED8	1.161	1.039 - 1.298	0.00868239	0.0485192	0	0.94	0	0.06	0	0.08
LRRFIP1	0.89	0.865 - 0.915	1.06848e-16	1.01505e-14	0	0.9	0	0.09	0.01	0.08
RABGAP1L	0.709	0.605 - 0.831	2.18413e-05	0.000340151	0	0.62	0	0.36	0.03	0.07
RGMA	0.946	0.912 - 0.982	0.00323984	0.0222227	0	0.91	0	0.09	0.01	0.07
MARCO	0.926	0.882 - 0.973	0.00206014	0.0163777	0	0.8	0	0.18	0.01	0.07
MIF	0.933	0.905 - 0.961	5.99115e-06	0.000113832	0	0.93	0	0.07	0.01	0.07
MATN3	0.976	0.963 - 0.990	0.000597849	0.00620717	0	0.83	0	0.16	0.01	0.07
TRDMT1	1.105	1.026 - 1.189	0.00790528	0.0448359	0	0.88	0	0.11	0.01	0.07
CRIM1	0.901	0.856 - 0.949	8.02437e-05	0.00109686	0	0.76	0	0.22	0.02	0.07
BRSK2	1.044	1.017 - 1.072	0.00135639	0.0120993	0	0.89	0	0.1	0.01	0.07
OGFR	0.867	0.782 - 0.960	0.00615638	0.037371	0	0.9	0	0.09	0.01	0.07
ITGA6	0.944	0.907 - 0.982	0.00474203	0.0303362	0	0.91	0	0.08	0.01	0.07
CD7	1.032	1.008 - 1.057	0.00876141	0.0487651	0	0.69	0	0.29	0.02	0.07
PRKAR2A	1.578	1.167 - 2.133	0.00303505	0.0213578	0	0.15	0	0.8	0.05	0.06
CDHR1	1.046	1.016 - 1.078	0.00280661	0.0203533	0	0.9	0	0.09	0.01	0.06
CCL11	1.082	1.081 - 1.083	0	0	0	0.85	0	0.14	0.01	0.06
PLXNB2	1.027	1.007 - 1.048	0.00808612	0.0455894	0	0.93	0	0.06	0	0.06
CDH3	0.839	0.757 - 0.930	0.000840812	0.0080684	0	0.75	0	0.23	0.01	0.06
CNTN5	1.026	1.008 - 1.044	0.00518308	0.0325012	0	0.84	0	0.15	0.01	0.06
MOCS2	1.029	1.007 - 1.052	0.00887063	0.0491376	0	0.93	0	0.06	0	0.06
NPTX1	0.974	0.956 - 0.993	0.00751205	0.0433827	0	0.81	0	0.18	0.01	0.05
IGSF21	1.104	1.038 - 1.174	0.00164893	0.0142407	0	0.92	0	0.07	0	0.05
ITGBL1	0.969	0.950 - 0.989	0.00192731	0.0156491	0	0.89	0	0.11	0.01	0.05
RELT	1.093	1.055 - 1.132	9.58374e-07	2.24804e-05	0	0.35	0	0.62	0.03	0.05
PTPRB	0.963	0.939 - 0.988	0.00394924	0.0262362	0	0.81	0	0.18	0.01	0.05
SPAG1	1.05	1.030 - 1.071	6.03757e-07	1.48979e-05	0	0	0	0.95	0.05	0.05
BAIAP2	0.9	0.900 - 0.900	0	0	0	0.87	0	0.13	0.01	0.05
BOC	0.905	0.856 - 0.958	0.000518051	0.00562455	0	0.82	0	0.18	0.01	0.04
SLIT2	1.139	1.103 - 1.177	3.75263e-15	2.97083e-13	0	0.85	0	0.14	0.01	0.04
COQ7	1.099	1.058 - 1.141	1.04407e-06	2.41918e-05	0	0.81	0	0.18	0.01	0.04
DCC	0.959	0.934 - 0.985	0.00230612	0.0177394	0	0.89	0	0.11	0	0.04
UBE2L6	1.152	1.085 - 1.224	4.23953e-06	8.6572e-05	0	0.05	0	0.91	0.04	0.04
APOBR	0.954	0.943 - 0.965	2.91342e-15	2.40674e-13	0	0	0	0.97	0.03	0.03
SAT2	1.032	1.011 - 1.054	0.00250794	0.0186866	0	0.74	0	0.25	0.01	0.03
PRDX1	1.249	1.101 - 1.417	0.000535618	0.00565461	0	0.57	0	0.42	0.01	0.03
SULT2A1	1.072	1.031 - 1.114	0.000468972	0.0052108	0	0.7	0	0.29	0.01	0.03
ZP3	1.016	1.006 - 1.026	0.00175117	0.0145931	0	0.52	0	0.46	0.02	0.03
SCAMP3	0.897	0.856 - 0.940	4.96895e-06	9.83438e-05	0	0.84	0	0.16	0.01	0.03
SERPINB6	1.158	1.061 - 1.264	0.000961333	0.00904224	0	0.88	0	0.12	0	0.03
C1R	0.819	0.745 - 0.901	4.12871e-05	0.000608105	0	0.6	0	0.39	0.01	0.03
PILRB	1.018	1.007 - 1.029	0.001039	0.009677	0	0.2	0	0.78	0.01	0.02
IL1RL2	1.054	1.030 - 1.079	6.37403e-06	0.000117579	0	0.01	0	0.97	0.02	0.02
CD244	1.045	1.015 - 1.075	0.00276983	0.0201635	0	0.63	0	0.37	0.01	0.02
CCL17	1.107	1.028 - 1.192	0.00708555	0.0415576	0	0.33	0	0.66	0.01	0.02
HAGH	0.919	0.869 - 0.972	0.00331589	0.0225813	0	0.63	0	0.37	0.01	0.02
PILRA	1.041	1.023 - 1.059	9.29343e-06	0.000165024	0	0.2	0	0.78	0.01	0.02
MAD1L1	1.143	1.036 - 1.262	0.00776966	0.0444649	0	0.71	0	0.29	0.01	0.02
SPRED2	0.538	0.437 - 0.662	4.88729e-09	1.93455e-07	0	0	0	0.99	0.01	0.01
F2R	1.169	1.042 - 1.312	0.00779995	0.0445042	0	0.34	0	0.65	0.01	0.01
HDGF	1.026	1.013 - 1.040	7.28269e-05	0.00100361	0	0	0	0.99	0.01	0.01
CCL24	1.017	1.005 - 1.029	0.0072799	0.0424289	0	0.53	0	0.47	0	0.01
PTPRS	1.067	1.024 - 1.111	0.00199085	0.0160962	0	0.49	0	0.5	0.01	0.01
IL17D	0.944	0.924 - 0.966	4.19294e-07	1.09131e-05	0	0.64	0	0.35	0.01	0.01
MXRA8	0.694	0.540 - 0.892	0.00439423	0.0283981	0	0.29	0	0.7	0.01	0.01
AIF1	0.206	0.102 - 0.413	8.98159e-06	0.000160991	0	0	0	0.99	0.01	0.01
ICOSLG	0.943	0.917 - 0.971	6.46339e-05	0.000909663	0	0	0	0.99	0.01	0.01
COMP	1.133	1.047 - 1.225	0.00181874	0.0150244	0	0.12	0	0.87	0.01	0.01
ENTR1	1.098	1.034 - 1.166	0.00230397	0.0177394	0	0.5	0	0.5	0	0.01
FOXO1	1.158	1.052 - 1.275	0.00274665	0.0200772	0	0.07	0	0.92	0.01	0.01
PCDHB15	0.959	0.938 - 0.981	0.000266156	0.00324164	0	0.48	0	0.52	0	0.01
ACRBP	0.925	0.875 - 0.979	0.00697238	0.0413985	0	0.59	0	0.4	0.01	0.01
PYDC1	1.071	1.019 - 1.126	0.00677423	0.040475	0	0.41	0	0.59	0	0.01
GNAS	1.407	1.138 - 1.740	0.00162023	0.0140568	0	0.01	0	0.99	0	0
PHLDB1	2.304	1.642 - 3.234	1.39815e-06	3.20059e-05	0	0	0	1	0	0
SH2B3	2.258	1.801 - 2.832	1.79233e-12	1.0016e-10	0	0	0	1	0	0
LAT	0.558	0.382 - 0.816	0.00264702	0.0194936	0	0	0.01	0.99	0	0
ATXN2L	2.036	1.466 - 2.828	2.21758e-05	0.000342552	0	0	0	1	0	0
CD6	1.036	1.013 - 1.060	0.00202802	0.0162835	0	0	0	1	0	0
EVI5	0.823	0.746 - 0.908	0.000103295	0.00137246	0	0.01	0	0.99	0	0
CDKN1A	1.133	1.051 - 1.220	0.00102718	0.00961398	0	0	0	1	0	0
HLA-A	0.903	0.851 - 0.959	0.000865152	0.00826024	0	0	0	1	0	0
ALCAM	1.159	1.068 - 1.259	0.000409074	0.00462643	0	0.01	0	0.99	0	0
ADAM9	1.16	1.065 - 1.265	0.000720924	0.00713414	0	0.15	0	0.85	0	0
CCN4	0.941	0.920 - 0.964	4.64705e-07	1.17725e-05	0	0	0	1	0	0
TREML2	1.052	1.018 - 1.087	0.00221546	0.0173225	0	0.08	0	0.92	0	0
PAFAH2	1.196	1.177 - 1.214	6.97615e-111	2.20911e-108	0	0.01	0	0.99	0	0
SULT1A1	0.731	0.619 - 0.864	0.000228709	0.00287779	0	0	0	1	0	0
IL1R1	0.916	0.873 - 0.961	0.000316488	0.00378194	0	0.01	0	0.99	0	0
IL15RA	0.924	0.883 - 0.967	0.000675907	0.00679483	0	0	0	1	0	0
FCGR3B	0.958	0.929 - 0.987	0.00501536	0.0316584	0	0	0	1	0	0
FNDC1	1.057	1.024 - 1.092	0.000659056	0.00666067	0	0	0	1	0	0
PMVK	0.843	0.758 - 0.938	0.00168259	0.014313	0	0	0	1	0	0
FURIN	0.92	0.884 - 0.956	2.53998e-05	0.00038919	0	0.25	0	0.75	0	0
VMO1	0.974	0.955 - 0.993	0.00687701	0.0409602	0	0.38	0	0.62	0	0
SH3BP1	0.936	0.893 - 0.982	0.00707549	0.0415576	0	0	0	1	0	0
IL1R2	1.053	1.029 - 1.077	9.66491e-06	0.000166828	0	0.01	0	0.99	0	0
IL20RB	0.869	0.838 - 0.901	2.95681e-14	2.08072e-12	0	0	0	1	0	0
SERPING1	0.918	0.870 - 0.970	0.0022738	0.0176335	0	0.05	0	0.95	0	0
ICAM5	1.092	1.059 - 1.126	2.11158e-08	7.16429e-07	0	0	0	1	0	0
MAPKAPK2	1.103	1.044 - 1.165	0.000487099	0.00534965	0	0	0	1	0	0
TIMM10	0.863	0.785 - 0.948	0.002136	0.0168363	0	0.05	0	0.94	0	0
HSPA1A	8.13	3.143 - 21.029	1.54498e-05	0.000248768	0	0	0	1	0	0
C5	1.24	1.170 - 1.313	2.35951e-13	1.44615e-11	0	0	0	1	0	0
CEP43	1.87	1.329 - 2.632	0.000325759	0.0038471	0	0	0	1	0	0
PADI2	1.254	1.131 - 1.390	1.8361e-05	0.000293159	0	0	0	1	0	0
FLT3	0.504	0.388 - 0.655	2.93027e-07	8.06886e-06	0	0	0	1	0	0
IL1RL1	1.029	1.008 - 1.051	0.00607595	0.0372018	0	0.01	0	0.99	0	0
BANK1	1.186	1.048 - 1.341	0.00667034	0.03998	0	0.13	0	0.86	0	0
HLA-DRA	2.367	1.880 - 2.980	2.22796e-13	1.41104e-11	0	0	0	1	0	0
CD5L	0.906	0.862 - 0.952	8.64214e-05	0.00117286	0	0.03	0	0.97	0	0
INPP1	0.859	0.783 - 0.943	0.00133278	0.0119447	0	0	0	1	0	0
HBZ	1.017	1.005 - 1.030	0.00585026	0.0362068	0	0.16	0	0.84	0	0
TGFBR3	0.807	0.733 - 0.887	9.74309e-06	0.000166828	0	0.04	0	0.96	0	0
LRRC25	1.065	1.024 - 1.108	0.00167715	0.014313	0	0.36	0	0.64	0	0
MEGF9	0.909	0.859 - 0.963	0.00108448	0.00995415	0	0	0	1	0	0
TIMP4	0.93	0.882 - 0.981	0.00807715	0.0455894	0	0	0	1	0	0
MMP9	1.229	1.078 - 1.401	0.00203465	0.0162835	0	0	0	1	0	0
RNASET2	0.875	0.848 - 0.903	5.73627e-17	5.77569e-15	0	0	0	1	0	0
MLN	0.822	0.732 - 0.922	0.000803944	0.00778571	0	0	0	1	0	0
YOD1	1.225	1.158 - 1.296	1.4693e-12	8.72399e-11	0	0	0	1	0	0
IL10RB	1.043	1.016 - 1.071	0.00189724	0.0154711	0	0	0	1	0	0
TRIM40	0.569	0.471 - 0.687	5.1456e-09	1.99523e-07	0	0	0	1	0	0
RTN4IP1	0.901	0.855 - 0.950	0.000108926	0.00143722	0	0	0	1	0	0
ARHGEF10	0.965	0.943 - 0.987	0.00225948	0.0175943	0	0.28	0	0.72	0	0
CFB	0.621	0.458 - 0.842	0.00214441	0.0168363	0	0	0	1	0	0
GMPR2	1.174	1.104 - 1.249	3.27157e-07	8.63332e-06	0	0.12	0	0.87	0	0
TNFRSF6B	0.898	0.863 - 0.933	5.89135e-08	1.86559e-06	0	0	0	1	0	0
TREH	1.052	1.033 - 1.072	1.25089e-07	3.77252e-06	0	0	0	1	0	0
CTSB	0.964	0.944 - 0.984	0.000541652	0.00565461	0	0	0	1	0	0
PAM	1.068	1.044 - 1.093	1.29441e-08	4.5544e-07	0	0	0	1	0	0
C1QTNF5	1.178	1.099 - 1.264	4.34455e-06	8.68909e-05	0	0	0	1	0	0
TNFRSF8	1.113	1.031 - 1.201	0.00610756	0.0372018	0	0.13	0	0.86	0	0
FBLN2	0.943	0.907 - 0.980	0.00284065	0.020444	0	0.24	0	0.75	0	0
ICAM3	1.205	1.125 - 1.290	9.08155e-08	2.82868e-06	0	0	0	1	0	0
CSF2RB	0.975	0.963 - 0.988	0.000186166	0.00238997	0	0	0	1	0	0
ANXA5	0.926	0.896 - 0.956	2.75535e-06	6.08741e-05	0	0.02	0	0.98	0	0
TLR1	1.071	1.027 - 1.117	0.00124328	0.0112487	0	0	0	1	0	0
SEZ6L2	1.061	1.019 - 1.104	0.00408854	0.0267948	0	0.02	0	0.98	0	0

### Sheet: Supplementary Table 3
Supplementary Table 3 shows the summary of protein expressions across the cell-type clusters
Protein	Total_cell-trype clusters	Significant_clusters	Proportion_significant
IL6R	77	55	0.714286
INPP5D	77	54	0.701299
CEP170	77	53	0.688312
IFNGR2	77	52	0.675325
LAIR2	77	52	0.675325
COMMD1	77	49	0.636364
PIK3AP1	77	49	0.636364
HEXIM1	77	48	0.623377
PSMD9	77	48	0.623377
SNX2	77	47	0.61039
NFKBIE	77	45	0.584416
CD8A	77	44	0.571429
LIF	77	43	0.558442
SHMT1	77	43	0.558442
AXIN1	77	42	0.545455
CD40	77	41	0.532468
FCRL3	77	41	0.532468
JPT2	77	41	0.532468
NOMO1	77	41	0.532468
FCGR2A	77	38	0.493506
TPPP3	77	37	0.480519
FCGR2B	77	36	0.467532
CHCHD6	77	36	0.467532
PADI4	77	35	0.454545
AKAP12	77	31	0.402597
RARRES2	77	27	0.350649
GGT5	77	25	0.324675
CX3CL1	77	17	0.220779
OCLN	77	13	0.168831
CCL21	77	12	0.155844
COL2A1	77	12	0.155844
CPA1	77	9	0.116883
MANSC4	77	8	0.103896
SPINK4	77	7	0.0909091
ARG1	77	6	0.0779221
DSG3	77	1	0.012987
FABP9	77	0	0
Total_cell-type clusters: Total number of cell-type clusters tested across the cell-types
Significant_clusters: Number of clusters which have proteins with significant expression.
Proportion_significant: Fraction of tested clusters showing significant expression.

### Sheet: Supplementary Table 4
Supplementary Table 4 shows the RA prioritised protein expressions in the cell clusters
Tissue	NFKBIE	FDR	CD40	FDR	ARG1	FDR	FCGR2B	FDR	FCGR2A	FDR	INPP5D	FDR	FCRL3	FDR	AXIN1	FDR	CCL21	FDR	IFNGR2	FDR	FABP9	FDR	LIF	FDR	CX3CL1	FDR	IL6R	FDR	RARRES2	FDR	CHCHD6	FDR	HEXIM1	FDR	TPPP3	FDR	COMMD1	FDR	PIK3AP1	FDR	SPINK4	FDR	COL2A1	FDR	CEP170	FDR	SNX2	FDR	AKAP12	FDR	LAIR2	FDR	CPA1	FDR	SHMT1	FDR	PSMD9	PADI4	DSG3	JPT2	NOMO1	MANSC4	OCLN	CD8A	GGT5
Myeloid_cells_0	0.15	2.9e-64	0.26	3.5e-09	0	0.71	1.43	5.3e-306	1.55	5.3e-306	0.43	3.1e-196	0.0014	0.33	0.08	3.7e-14	0.0029	0.0092	0.71	3.4e-08	0	1	0.01	9.2e-07	0.0011	0.34	0.43	2.4e-69	0.01	0.05	0.05	1.1e-22	0.29	0.00017	0.43	5.3e-306	0.34	4e-12	0.52	2.9e-292	0	1	0	0.56	0.55	2.6e-52	1.2	5.3e-306	0.01	4.9e-06	0.06	0.00035	0	0.62	0.08	2.1e-159	0.15	0	0	0.1	0.06	0	0.02	0	0.01
Myeloid_cells_1	0.23	3.2e-59	0.33	2e-54	0	0.77	1.43	5.3e-306	1.56	5.3e-306	0.42	3e-153	0.0022	0.05	0.07	6.4e-30	0.0021	0.07	0.82	3.8e-68	0	1	0.01	7.2e-05	0.00098	0.03	0.41	1.3e-41	0.02	6.1e-19	0.05	1.5e-64	0.34	3e-72	0.16	9.4e-73	0.36	2.4e-52	0.45	2e-72	0	0.53	0	0.64	0.55	2.4e-55	1.04	7.4e-173	0.01	0.006	0.05	0.13	0	0.43	0.07	3.3e-181	0.15	0	0	0.09	0.06	0	0.02	0.01	0.01
Myeloid_cells_2	0.14	5.4e-59	0.32	1.4e-25	0	0.8	1.06	0.08	1.16	3.1e-49	0.3	1.7e-17	0.0013	0.23	0.08	1.8e-15	0.0019	1	0.74	0.12	0	1	0.004	1.7e-10	0.00083	0.8	0.32	6.9e-36	0.01	0.23	0.05	3.1e-11	0.28	0.0047	0.59	5.3e-306	0.34	1.4e-08	0.44	2.6e-42	0	0.86	0.00011	0.04	0.49	0.1	1.06	2.8e-216	0.01	0.0028	0.07	1.8e-14	0	0.74	0.04	0.0029	0.16	0	0	0.1	0.07	0	0.01	0	0.01
Myeloid_cells_3	0.23	1.3e-16	0.37	9.2e-41	0	0.99	1.01	4.7e-05	1.3	7.9e-05	0.3	0.1	0.0013	1	0.08	1.3e-16	0.0018	0.99	0.94	1.4e-100	0	1	0.02	1.1e-06	0	0.99	0.36	0.99	0.01	0.27	0.04	0.03	0.36	1.7e-45	0.36	1.5e-46	0.35	2.2e-09	0.48	1.3e-36	0	0.92	0	0.95	0.54	6.8e-12	1.04	9.7e-48	0.01	0.71	0.06	8.1e-06	0.00016	0.02	0.03	0.07	0.17	0	0	0.11	0.07	0	0.01	0.01	0.01
Myeloid_cells_4	0.22	0.0028	0.32	2.2e-10	0	0.31	0.85	1.3e-229	1.08	1.1e-164	0.22	1e-283	0.00085	0.0068	0.07	0.63	0.0019	0.99	0.87	6.4e-154	0	1	0.01	0.18	0	0.18	0.4	0.45	0.01	0.00015	0.03	7.5e-12	0.27	3.6e-07	0.32	6.5e-13	0.31	6.6e-08	0.38	5.3e-10	0	0.48	0	0.59	0.49	0.79	0.84	6.6e-14	0.01	0.00037	0.03	4.8e-05	0	0.66	0.02	1.7e-67	0.18	0	0	0.1	0.06	0	0.01	0.01	0.01
Myeloid_cells_5	0.09	1.9e-167	0.15	3.5e-175	0	0.93	0.89	1.5e-38	1	4.7e-36	0.23	2.6e-158	0.0051	1	0.04	7.5e-52	0.0028	0.11	0.51	4.2e-146	0	1	0.02	0.002	0	0.08	0.21	1.9e-214	0.01	0.0013	0.03	6.7e-27	0.17	4.6e-171	0.21	1.2e-55	0.2	4.2e-180	0.23	3.6e-197	0	0.19	0	0.88	0.3	9.7e-210	0.56	2.3e-183	0.01	0.01	0.03	1.8e-07	0	0.9	0.03	6.5e-31	0.08	0	0	0.06	0.03	0	0.02	0.02	0.01
Myeloid_cells_6	0.33	1.9e-59	0.77	4.8e-296	0	1	1.31	2.6e-31	1.35	4.4e-10	0.3	0.02	0.00098	1	0.07	0.42	0.0024	0.77	0.99	1e-78	0	1	0.01	0.97	0	0.91	0.35	0.23	0.01	0.28	0.03	0.83	0.25	0.05	0.14	3.3e-23	0.36	5.4e-06	0.53	4.1e-38	0	1	0	1	0.51	0.43	0.9	0.73	0.01	0.65	0.04	1	0	1	0.02	1.1e-06	0.18	0	0	0.09	0.06	0	0.01	0.01	0.02
Myeloid_cells_7	0.26	5.1e-20	0.19	1.5e-217	0	0.75	0.64	5.3e-306	1.15	1.9e-30	0.31	8.8e-42	0.0015	0.1	0.06	6.5e-25	0.002	0.3	0.82	5.6e-52	0	1	0.03	1.3e-20	0	0.41	0.46	1.4e-31	0.01	8.6e-07	0.02	1.6e-79	0.32	0.85	0.12	2.9e-263	0.27	1.2e-83	0.35	1.2e-51	0	0.95	0	0.61	0.47	5.5e-13	0.65	5.3e-306	0.01	0.09	0.02	3.3e-05	0	0.67	0.03	1e-62	0.15	0.06	0	0.05	0.04	0	0.02	0	0.01
Myeloid_cells_8	0.17	3.4e-22	0.13	2.3e-53	0	1	0.57	9.1e-63	0.89	1.2e-25	0.31	3.9e-20	0.0053	1	0.04	5.4e-12	0.0012	0.91	0.39	1.6e-72	0	1	0.03	0.75	0	1	0.29	3.4e-31	0.02	0.4	0.01	1.4e-12	0.94	5.7e-34	0.09	1.6e-37	0.1	1.7e-82	0.19	1.1e-62	0	1	0	1	0.46	1.2e-17	0.32	2e-133	0.01	0.17	0.02	0.0045	0	1	0.02	5e-12	0.08	0.02	0	0.03	0.02	0	0.02	0.01	0.01
Myeloid_cells_9	0.17	1.4e-05	0.24	3.1e-07	0	1	1.67	2.8e-220	1.42	1.1e-35	0.41	4.6e-11	0.0011	0.68	0.05	6.9e-05	0.00034	0.07	0.69	0.01	0	1	0.01	0.19	0	0.74	0.33	5.8e-05	0.01	0.73	0.05	0.67	0.23	3.3e-13	0.1	4.7e-61	0.34	0.14	0.28	1.1e-32	0	1	0	1	0.5	0.99	0.79	4.9e-12	0.01	0.14	0.02	9.2e-06	0	1	0.06	0.01	0.17	0	0	0.08	0.05	0	0.02	0.01	0.01
Myeloid_cells_10	0.25	2.2e-57	0.27	1.5e-05	0	0.15	1.45	5.3e-306	1.2	6.8e-07	0.37	3.7e-15	0.0026	0.00014	0.05	3.2e-14	0.0011	0.05	0.54	7e-281	0	1	0.01	0.16	0	0.84	0.35	2.3e-05	0.01	0.01	0.04	0.02	0.24	2.6e-25	0.11	1.6e-222	0.35	2.1e-16	0.21	5.3e-306	0	0.61	0	0.71	0.52	2.5e-11	0.68	6.9e-302	0.02	1e-10	0.01	3.2e-31	0	0.76	0.03	0.00013	0.17	0.01	0	0.06	0.04	0	0.01	0.01	0.01
Myeloid_cells_11	0.23	0.08	0.17	4.6e-25	0	1	0.2	5.3e-306	0.94	5.1e-59	0.5	3.4e-40	0.001	0.83	0.07	0.93	0.0045	0.06	0.81	3.1e-06	0	1	0.01	0.03	0	1	0.26	1.9e-23	0.01	0.14	0.02	1.6e-06	0.37	7.5e-07	0.38	4.6e-30	0.26	1.2e-08	0.76	1.7e-143	0	1	0	1	0.31	8.4e-45	0.83	0.0013	0.01	1	0.25	3.3e-299	0	0.00011	0.03	0.01	0.2	0.01	0	0.03	0.04	0	0.01	0.01	0.01
Myeloid_cells_12	0.19	0.47	0.66	8.1e-120	0	1	0.3	4.7e-243	0.31	5.3e-306	0.56	2.6e-81	0.0038	0.0039	0.05	0.87	0.0017	0.93	0.51	7.1e-56	0	1	0.01	5.8e-06	0	0.23	0.36	0.78	0	0.15	0.05	7.5e-13	0.25	0.36	0.1	2.1e-28	0.32	0.18	0.17	7.6e-75	0.00077	0.01	0.00021	0.00094	0.47	0.36	0.62	7.3e-70	0.01	0.64	0.02	0.18	0	1	0.05	4e-08	0.2	0.04	0	0.09	0.07	0	0.01	0.05	0
Myeloid_cells_13	0.1	2.4e-48	0.19	5.1e-34	0	1	0.04	5.3e-306	0.04	5.3e-306	0.4	0.00036	0.0044	0.12	0.06	0.0024	0.0012	0.19	0.14	5.3e-306	0	1	0.0037	1.6e-05	0	0.51	0.27	4e-32	0.02	0.11	0.02	7e-15	0.31	0.0076	0.01	2.8e-130	0.36	0.01	0.57	6.7e-43	0.00036	0.03	0.00029	0.0042	0.23	2.4e-122	0.33	5.3e-306	0.01	0.0055	0.01	2.7e-08	0	1	0.01	1.7e-20	0.24	0.07	0	0.09	0.07	0	0.03	0.02	0.01
Myeloid_cells_14	0.37	4.2e-48	1	2.1e-240	0	1	0.4	7.7e-120	0.33	3.9e-247	0.22	4.1e-15	0.0036	0.0079	0.06	0.96	0.0012	1	0.75	0.65	0	1	0.01	0.25	0	0.0021	0.57	2.5e-29	0.11	3.4e-68	0.03	0.28	0.25	0.09	0.06	3.7e-41	0.57	2.3e-68	0.1	2e-90	0	1	0	1	0.43	0.0039	0.54	7.2e-71	0.01	1	0.01	0.0084	0	1	0.02	1.7e-05	0.16	0	0	0.12	0.04	0	0.01	0.02	0.03
T_Cells0	0.03	1.9e-05	0.01	0.11	0	0.02	0.03	0.0039	0.02	0.01	0.26	2.5e-05	0.02	7.7e-109	0.07	2.2e-08	0.00069	0.05	0.05	9.5e-13	0	1	0.0041	0.0055	0	1	0.27	2.5e-86	0.01	0.07	0.03	0.99	0.36	0.0011	0.02	1	0.16	2.3e-13	0.01	1.4e-51	0	0.95	0	0.95	0.12	0.26	0.19	0.02	0.01	3.3e-11	0.05	4.5e-120	0	0.87	0.02	4.6e-09	0.13	0	0	0.05	0.03	0	0.02	0.05	0
T_Cells1	0.04	1	0.01	0.39	0.5	0.27	0.02	0.01	0.02	0.97	0.27	0.31	0.01	3.8e-121	0.07	0.19	0.0019	0.57	0.05	0.00013	0	1	0.01	0.8	0	1	0.21	2.8e-14	0.01	0.31	0.03	0.19	0.34	0.0022	0.01	0.29	0.17	0.00081	0.01	7.5e-26	0	0.98	0	0.34	0.1	0.04	0.22	6.7e-05	0.01	0.0019	0.07	7.8e-66	0	0.93	0.03	0.38	0.15	0	0	0.06	0.03	0	0.02	0.05	0.01
T_Cells2	0.04	0.22	0.02	0.93	0	0.06	0.03	0.51	0.03	1	0.31	0.00012	0.02	1.7e-64	0.07	0.0063	0.0018	1	0.03	8.5e-08	0	1	0.01	0.66	0	1	0.17	0.09	0.01	0.08	0.03	0.95	0.37	0.15	0.01	0.3	0.17	0.00035	0.01	1.5e-27	0	1	0	1	0.1	0.0028	0.2	0.07	0.01	0.06	0.08	1e-40	0	0.26	0.03	0.0067	0.14	0	0	0.05	0.03	0	0.02	0.08	0
T_Cells3	0.05	0.11	0.01	0.4	0	1	0.03	0.2	0.02	1	0.14	8.9e-99	0.03	1.2e-52	0.07	0.11	0.0016	0.99	0.04	1	0	1	0.02	2.1e-73	0	0.82	0.46	8.2e-306	0.01	0.98	0.03	0.12	0.31	1.2e-13	0.01	0.21	0.2	0.00012	0.01	1e-22	0	0.98	0	1	0.18	5e-68	0.18	0.0016	0.01	0.55	0.44	8.2e-306	0.00028	0.00014	0.03	1	0.14	0	0	0.07	0.03	0.01	0.02	0.04	0.01
T_Cells4	0.02	7.8e-12	0.02	0.00017	0	0.005	0.02	0.00022	0.02	0.0035	0.16	1.2e-55	0.05	3.4e-24	0.06	7.8e-06	0.0018	0.9	0.11	5.9e-158	0	1	0.0014	0.00014	0	1	0.23	7.1e-21	0.01	0.99	0.03	0.8	0.46	2.4e-21	0.01	0.26	0.14	2.2e-15	0.01	3.5e-27	0	1	0	0.7	0.12	0.0024	0.2	0.84	0.02	3e-13	0.09	6.6e-17	0	0.97	0.02	0.00017	0.12	0.02	0	0.04	0.02	0	0.02	0.02	0
T_Cells5	0.05	0.59	0.02	0.88	0	0.14	0.04	0.86	0.03	0.64	0.34	0.0005	0.21	1.3e-112	0.08	0.0091	0.0036	0.27	0.02	1.7e-12	0	1	0.00021	2.6e-06	0	0.98	0.06	7.1e-87	0.02	0.0048	0.03	0.04	0.43	0.12	0.02	1	0.18	0.0045	0.05	7.1e-05	0	1	0	0.99	0.09	1.5e-08	0.2	0.0014	0.01	0.34	0.08	2.3e-35	0	0.99	0.03	0.04	0.14	0	0	0.05	0.03	0	0.03	0.43	0.01
T_Cells6	0.04	0.85	0.01	0.04	0	0.41	0.03	0.51	0.02	0.18	0.24	1.6e-05	0.06	3.9e-06	0.07	0.03	0.0019	1	0.04	1	0	1	0.01	1	0	1	0.27	3.3e-23	0.01	0.63	0.03	1	0.39	0.84	0.02	0.49	0.19	1	0.01	6.1e-12	0	1	0	1	0.12	1	0.22	0.74	0.01	0.2	0.13	0.04	0	1	0.02	0.06	0.15	0	0	0.05	0.02	0	0.02	0.06	0.01
T_Cells7	0.08	1.3e-32	0.01	0.5	0	0.24	0.04	0.0013	0.03	0.0042	0.31	4.8e-05	0.02	8.9e-33	0.09	5.8e-06	0.0015	1	0.02	0.0007	0	1	0.02	2.7e-27	0	0.79	0.58	8.2e-306	0.01	0.84	0.03	0.02	0.26	2e-18	0.02	0.05	0.28	1.3e-43	0.03	1	0	1	0	0.04	0.14	8.6e-16	0.26	7.7e-18	0.01	1	0.87	8.2e-306	0	1	0.04	6.4e-11	0.21	0	0	0.07	0.04	0	0.02	0.06	0
T_Cells8	0.05	0.0015	0.02	0.02	0	1	0.03	0.68	0.03	1	0.31	0.0067	0.16	7e-42	0.07	1	0.00087	0.63	0.06	9.3e-06	0	1	0.0044	0.49	0	0.94	0.31	1.2e-56	0.01	1	0.03	0.51	0.39	0.69	0.02	1	0.23	3.3e-11	0.02	0.0003	0	1	0	0.94	0.12	0.21	0.23	0.0015	0.01	0.99	0.46	3.2e-253	0	1	0.04	0.05	0.17	0.01	0	0.06	0.03	0	0.02	0.05	0
T_Cells9	0.04	0.1	0.02	0.1	0.02	1.1e-133	0.02	0.0018	0.02	0.13	0.19	4.5e-21	0.27	7.3e-188	0.06	2e-07	0.003	0.36	0.11	1.1e-45	0	1	0.0013	0.01	0	0.91	0.21	0.03	0.01	1	0.02	0.05	0.44	5.2e-05	0.01	0.29	0.15	7.6e-07	0.01	7.2e-11	0	1	0	0.71	0.14	0.0021	0.2	0.16	0.01	0.57	0.19	4.1e-06	0	1	0.02	3.2e-06	0.11	0.01	0	0.04	0.02	0	0.03	0.03	0.01
T_Cells10	0.05	0.19	0.02	1	0	0.09	0.03	0.55	0.02	0.98	0.18	3.8e-23	0.07	0.24	0.07	0.17	0.00036	0.54	0.06	5.5e-05	0	1	0.01	0.0031	0	1	0.36	1.4e-88	0.01	0.9	0.03	1	0.33	0.0024	0.02	0.17	0.2	0.91	0.01	1.1e-10	0	1	0	0.85	0.15	9e-09	0.2	0.85	0	0.13	0.32	3.7e-58	0	1	0.03	1	0.12	0	0	0.05	0.03	0	0.02	0.04	0
T_Cells11	0.05	0.0056	0.02	0.31	0	1.3e-05	0.03	0.86	0.03	0.01	0.25	0.19	0.04	5.4e-08	0.07	1	0.0018	1	0.05	0.06	0	1	0.02	3.8e-09	0	1	0.37	2.8e-70	0.01	0.9	0.03	1	0.35	0.63	0.01	0.91	0.23	4.5e-06	0.02	0.0086	0	1	0	1	0.14	3.7e-07	0.22	0.31	0.01	0.39	0.44	3.7e-108	0	1	0.04	0.11	0.17	0	0	0.06	0.03	0	0.02	0.14	0
T_Cells12	0.05	1	0.01	0.54	0	0.67	0.03	0.83	0.03	1	0.34	0.00033	0.08	0.52	0.12	7.3e-05	0.0025	1	0.01	2.5e-07	0	1	0	0.01	0	1	0.04	5.7e-44	0.01	1	0.03	0.87	0.41	0.44	0.02	0.93	0.2	1	0.02	0.0047	0	1	0	1	0.08	5.8e-05	0.23	0.51	0.01	0.63	0.35	1.9e-63	0	1	0.03	0.71	0.14	0	0	0.05	0.03	0	0.03	0.16	0.01
T_Cells13	0.04	1	0.01	0.01	0	0.04	0.05	2e-10	0.03	0.45	0.38	1.2e-63	0.12	2.7e-29	0.09	0.02	0.0011	0.53	0.02	1e-25	0	1	0.001	6.8e-10	0	1	0.04	2.1e-242	0.01	0.29	0.03	0.47	0.39	0.94	0.02	0.45	0.21	2.7e-05	0.07	1.3e-48	0	0.96	0	0.99	0.1	5.4e-05	0.21	1	0.01	0.59	0.05	3.3e-116	0	0.9	0.04	0.0011	0.16	0	0	0.06	0.03	0	0.03	1.73	0
T_Cells14	0.04	0.11	0.02	0.83	0	0.12	0.04	0.07	0.03	1	0.31	0.04	0.18	2.6e-129	0.08	0.11	0.0019	0.94	0.02	2.4e-21	0	1	0.0018	7.2e-06	0	0.73	0.04	1.2e-194	0.01	0.02	0.03	0.54	0.44	6e-12	0.02	0.85	0.18	0.07	0.04	0.03	0	0.99	0	1	0.09	5.6e-11	0.2	0.02	0.01	0.28	0.04	3.1e-102	0	0.95	0.03	0.13	0.13	0	0	0.05	0.03	0	0.03	1.72	0.01
T_Cells15	0.04	0.06	0.02	0.11	0	0.31	0.04	0.03	0.03	0.05	0.34	7.7e-10	0.15	6.4e-49	0.14	2.4e-28	0.002	1	0.02	2.6e-16	0	1	0.003	0.0017	0	0.75	0.02	6.8e-177	0.01	0.3	0.03	0.35	0.45	6.2e-11	0.02	0.07	0.2	0.68	0.08	7.1e-62	0	1	0	0.76	0.07	1.7e-24	0.22	1	0.01	0.36	0.22	2e-21	0	0.99	0.03	0.04	0.15	0.01	0	0.04	0.03	0	0.03	1.61	0.01
T_Cells16	0.04	1	0.01	1	0	0.39	0.02	0.03	0.02	1	0.27	1	0.03	7e-35	0.08	1	0.0019	0.37	0.04	0.0039	0	1	0.0039	0.15	0	1	0.1	8.4e-35	0.01	0.83	0.03	0.24	0.39	0.01	0.01	0.74	0.17	0.49	0.02	1.7e-05	0.00018	0.00011	0	0.84	0.11	0.66	0.21	0.09	0.01	0.34	0.04	3.8e-62	0	1	0.03	0.75	0.14	0.02	0	0.05	0.03	0	0.02	1.44	0.01
T_Cells17	0.05	0.63	0.03	0.21	0	1	0.04	0.76	0.03	1	0.32	0.23	0.11	0.06	0.1	0.6	0.00077	1	0.02	0.44	0	1	0.01	1	0	1	0.05	3e-13	0	0.86	0.04	0.58	0.37	1	0.02	1	0.22	0.25	0.11	4.4e-28	0	1	0	1	0.12	0.77	0.23	0.58	0.01	1	0.08	0.00011	0	1	0.04	0.7	0.18	0.02	0	0.05	0.03	0	0.03	1.43	0
T_Cells18	0.07	1.2e-32	0.03	3.1e-16	0	0.9	0.04	1.7e-09	0.03	0.00012	0.38	4.5e-37	0.09	0.00055	0.11	2.3e-24	0.0016	1	0.03	0.21	0	1	0.01	5.4e-07	0	0.95	0.16	0.32	0.01	0.89	0.04	3e-07	0.29	0.0097	0.02	0.0001	0.29	1.9e-67	0.08	1.2e-53	0	1	0	0.92	0.12	8.9e-10	0.25	7.3e-20	0.01	0.9	0.29	1e-41	0	1	0.1	1.6e-156	0.22	0	0	0.09	0.04	0	0.03	1.03	0.01
T_Cells19	0.03	1.4e-05	0.01	0.0091	0	0.49	0.05	1	0.03	0.34	0.37	0.97	0.09	0.03	0.08	0.00036	0.00095	0.67	0.03	0.0013	0	1	0.0032	0.0032	0	1	0.19	3.4e-05	0.01	0.14	0.02	1.7e-05	0.35	1.7e-12	0.02	1	0.11	1.2e-27	0.01	2.4e-08	0	1	0	0.99	0.1	9.8e-07	0.1	5.7e-37	0.01	0.52	0.04	1.7e-29	0	1	0.03	0.0011	0.09	0	0	0.06	0.02	0	0.04	0.35	0.01
T_Cells20	0.05	0.04	0.02	0.03	0	0.86	0.04	0.04	0.04	0.0014	0.37	1e-06	0.09	0.23	0.1	0.0021	0.0033	0.86	0.03	0.55	0	1	0.04	1.4e-19	0	0.93	0.17	1	0.01	0.69	0.03	1	0.42	0.02	0.03	0.05	0.2	0.07	0.03	0.12	0	1	0.00088	0.04	0.14	0.0077	0.23	0.05	0.02	0.2	0.13	1	0	1	0.05	0.006	0.18	0.01	0	0.06	0.04	0.01	0.03	0.45	0
T_Cells21	0.04	0.94	0.01	0.17	0	1	0.04	0.61	0.02	1	0.27	0.56	0.03	1.7e-10	0.1	0.57	0.0017	1	0.02	0.004	0	1	0.01	0.71	0	0.35	0.06	2.8e-25	0.01	0.73	0.03	1	0.41	0.61	0.02	1	0.18	0.48	0.09	2.3e-25	0	1	0	1	0.09	0.01	0.2	0.85	0	0.22	0.02	1.3e-30	0	1	0.04	0.31	0.15	0	0	0.05	0.03	0	0.02	0.75	0.01
T_Cells22	0.05	0.85	0.02	1	0	0.28	0.04	0.02	0.03	1	0.35	8.8e-11	0.27	7.5e-227	0.12	1.4e-10	0.00065	0.48	0.02	6.5e-10	0	1	0.0019	0.0031	0	1	0.02	2.4e-115	0.01	0.44	0.03	1	0.36	0.03	0.02	0.86	0.22	0.0065	0.15	1.4e-249	0	1	0	0.9	0.09	2.9e-05	0.22	1	0.01	0.43	0.09	3.1e-16	0	1	0.03	1	0.15	0.01	0	0.05	0.03	0	0.02	0.31	0
T_Cells23	0.04	1	0.02	1	0	0.99	0.03	1	0.02	1	0.37	2.5e-08	0.13	5.7e-05	0.12	0.0038	0.0016	1	0.02	0.02	0	1	0.0027	0.61	0	0.17	0.04	1.4e-29	0.01	1	0.02	0.46	0.43	0.21	0.01	1	0.2	1	0.14	2.8e-69	0	1	0	1	0.08	0.0021	0.22	1	0.01	1	0.11	0.02	0	1	0.04	1	0.17	0	0	0.04	0.03	0	0.01	0.19	0
NK-0	0.04	0.002	0.04	0.87	0	1	0.09	0.08	0.07	0.02	0.5	0.00088	0.25	5.5e-22	0.2	0.1	0.00068	0.85	0.01	0.0019	0	1	0.0019	1.8e-12	0	1	0.01	0.24	0.01	1	0.03	0.98	0.28	4.5e-15	0.02	1	0.24	0.95	0.19	1	0	1	0	1	0.05	6.9e-07	0.18	0.1	0.01	1	0.64	1.1e-127	0	1	0.04	0.31	0.17	0.01	0	0.05	0.05	0	0.03	0.22	0
NK-1	0.08	0.0019	0.04	0.0088	0	1	0.08	0.14	0.04	1	0.44	1	0.23	4e-18	0.22	5.7e-07	0.0038	0.03	0.01	0.0018	0	1	0.0024	2e-11	0	0.63	0.01	0.14	0.01	1	0.03	1	0.65	2.5e-54	0.02	0.89	0.24	0.78	0.17	1	0	1	0	1	0.05	0.00056	0.24	0.0047	0.02	0.02	0.56	6.2e-98	0	1	0.04	0.81	0.17	0.01	0	0.04	0.04	0	0.03	0.23	0.01
NK-2	0.05	1	0.03	1	0	1	0.06	1	0.04	1	0.4	0.51	0.15	1	0.17	1	0.0029	1	0.01	0.24	0	1	0.01	0.00013	0	1	0.01	1	0.01	1	0.03	1	0.48	0.00076	0.03	0.42	0.24	1	0.17	1	0	1	0	1	0.06	0.07	0.27	0.00029	0.02	0.18	0.36	8.7e-07	0	1	0.02	0.03	0.18	0	0	0.05	0.04	0	0.03	0.18	0
NK-3	0.06	1	0.04	1	0	1	0.07	1	0.12	0.16	0.36	1	0.39	0.00052	0.18	1	0	1	0.02	1	0	1	0	1	0	1	0.02	1	0.06	0.02	0.04	1	0.65	0.09	0.02	1	0.19	1	0.17	1	0	1	0	1	0	0.7	0.15	1	0.02	1	0.25	1	0	1	0.07	1	0.13	0.01	0.02	0.02	0.04	0	0.03	0.11	0.02
NK-4	0.04	0.01	0.03	1	0	1	0.07	1	0.04	0.31	0.54	4.8e-05	0.11	0.01	0.16	1	0.0016	1	0.03	1	0	1	0.02	0.03	0	1	0.0016	0.02	0.01	1	0.03	1	0.23	5.8e-19	0.01	0.03	0.21	0.54	0.18	1	0	1	0	1	0.07	0.16	0.16	0.07	0.01	0.42	0.01	6.5e-49	0	1	0.05	1	0.15	0.02	0	0.06	0.03	0	0.02	0.12	0.01
NK-5	0.08	0.29	0.02	0.54	0	1	0.06	1	0.05	1	0.39	0.4	0.13	1	0.15	1	0	0.86	0.02	0.62	0	1	0.05	1	0	1	0.01	0.93	0.01	1	0.02	0.92	0.54	9.6e-10	0.03	1	0.23	1	0.21	0.04	0	1	0	1	0.08	1	0.21	0.75	0.01	1	0.03	4.6e-31	0	1	0.03	0.69	0.16	0.02	0	0.04	0.04	0	0.01	0.13	0
NK-6	0.02	0.0021	0.02	0.25	0	1	0.04	0.1	0.05	1	0.45	1	0.08	0.00013	0.16	1	0.001	1	0.01	0.0087	0	1	0.02	0.09	0	1	0.01	0.82	0	0.73	0.03	1	0.2	2.4e-16	0.02	1	0.23	1	0.19	1	0	1	0	1	0.11	0.27	0.16	0.09	0	0.32	0.04	3e-25	0	1	0.04	0.73	0.16	0.05	0	0.08	0.04	0	0.03	0.18	0
NK-7	0.08	0.01	0.02	0.49	0	1	0.05	1	0.05	1	0.39	0.41	0.06	1.3e-05	0.13	0.67	0	0.93	0.02	0.71	0	1	0.05	0.21	0	1	0.02	0.71	0.01	1	0.02	1	0.48	0.0011	0.02	1	0.21	1	0.16	1	0	1	0.01	0.0098	0.11	0.0033	0.22	0.27	0.01	1	0.03	6.5e-24	0	1	0.05	0.22	0.16	0.03	0	0.06	0.03	0	0.04	0.19	0.01
NK-8	0	1	0.08	1	0	1	0	1	0	1	0.51	1	0.04	1	0.06	1	0	1	0	1	0	1	0.28	8.1e-05	0	1	0.03	1	0	1	0.05	1	0.39	1	0.04	1	0.16	1	0.24	1	0	1	0	1	0	1	0.47	1	0.03	1	0.15	1	0	1	0.04	1	0.13	0.03	0	0.03	0.09	0	0	0.12	0
NK-9	0.06	0.37	0.02	0.22	0	1	0.09	1	0.05	0.77	0.72	1.6e-05	0.18	1	0.15	0.06	0.005	1	0.03	1	0	1	0.01	0.04	0.0036	0.0062	0.03	1	0.01	1	0.01	0.29	0.44	0.39	0.02	0.91	0.06	4.1e-11	0.12	0.0021	0	1	0	1	0.13	1	0.05	1.4e-09	0.01	0.82	0.13	9.7e-06	0	1	0.03	0.16	0.06	0.01	0	0.07	0.02	0	0.03	0.11	0.01
NK-10	0.06	0.87	0.04	0.51	0	1	0.05	1	0.05	1	0.41	1	0.07	0.18	0.21	0.03	0.0047	0.38	0.02	1	0	1	0.02	1	0	1	0.02	0.22	0.01	1	0.04	0.14	0.24	0.09	0.01	1	0.31	0.00056	0.17	1	0	1	0	1	0.09	0.6	0.22	0.15	0.01	1	0.23	1	0	1	0.22	1.6e-36	0.21	0.02	0	0.13	0.01	0	0.02	0.14	0
NK-11	0.1	0.00024	0.03	1	0	1	0.04	1	0.05	0.69	0.43	1	0.03	0.05	0.15	1	0	1	0.04	1	0	1	0.09	0.00025	0	1	0.01	1	0	1	0.02	0.24	0.28	1	0.02	1	0.42	1.6e-07	0.12	1	0	1	0	1	0.11	0.03	0.3	5.5e-05	0.02	0.05	0.15	0.29	0	1	0.24	1.6e-39	0.26	0.02	0	0.11	0.03	0	0.01	0.15	0.01
NK-12	0.09	0.0031	0.04	1	0	1	0.04	0.1	0.03	0.07	0.25	1.2e-16	0	7.6e-23	0.06	4.6e-11	0	0.78	0.14	1.2e-62	0	1	0.29	3.3e-150	0	1	0.05	1.3e-11	0.01	1	0.02	0.58	0.35	0.08	0.02	1	0.22	1	0.17	1	0.0015	0.01	0	1	0.21	7.7e-29	0.19	0.91	0	0.3	0.07	1.3e-18	0	1	0.03	0.24	0.11	0.04	0	0.08	0.04	0	0.02	0.01	0
NK-13	0.01	0.23	0.02	1	0	1	0.05	1	0.02	1	0.25	0.02	0.01	0.38	0.16	1	0	1	0.12	3.2e-09	0	1	0.13	0.01	0	1	0.05	0.0021	0.01	1	0.09	0.0042	0.25	0.07	0.02	1	0.13	0.13	0.08	0.12	0	1	0	1	0.08	1	0.17	1	0	1	0.02	6.6e-05	0	1	0.06	1	0.2	0.03	0	0.08	0.02	0	0.03	0	0
B-0	0.12	0.07	0.69	1.5e-87	0	1	0.36	1.3e-29	0.05	1.2e-10	0.54	1.6e-79	0.16	0.07	0.05	0.03	0.0011	0.41	0.34	0.51	0	1	0.00079	0.54	0	0.86	0.04	3.4e-48	0.01	0.0033	0.03	0.00069	0.28	0.97	0.02	0.02	0.17	3.6e-51	0.28	3.1e-66	0	0.35	0	0.35	0.24	3.6e-07	0.84	2.1e-53	0.01	2.5e-10	0.003	0.02	0	0.84	0.03	0.007	0.09	0.01	0	0.06	0.02	0	0.02	0.01	0
B-1	0.12	0.0081	0.64	5.7e-16	0	0.89	0.49	4.4e-08	0.07	0.31	0.58	3.9e-60	0.24	8.1e-18	0.05	0.26	0.00098	0.21	0.38	0.0013	0	1	0.0017	0.71	0	0.76	0.02	6.8e-50	0.01	0.29	0.03	1.5e-05	0.3	0.61	0.01	0.04	0.16	8.6e-41	0.23	0.02	0	0.61	0	0.61	0.28	1.7e-11	0.86	1.1e-33	0.01	8.6e-07	0.0019	0.009	0	0.94	0.02	3.3e-07	0.08	0	0	0.06	0.02	0	0.02	0.01	0.01
B-2	0.12	0.0048	0.76	3.4e-153	0	1	0.42	0.0035	0.04	1.4e-30	0.46	4.6e-08	0.28	1.1e-66	0.06	0.06	0.0012	0.25	0.35	1	0	1	0.00018	0.03	0	0.09	0.01	2.6e-113	0.01	0.0072	0.03	4e-07	0.31	0.07	0.02	0.02	0.17	5.1e-64	0.26	2.5e-19	0	0.37	0	0.37	0.23	0.73	1.07	7e-306	0.0045	4.7e-11	0.01	0.00023	0.01	0.84	0.03	5.3e-06	0.09	0.01	0	0.06	0.02	0	0.02	0.01	0
B-3	0.14	0.39	0.7	2.6e-35	0	0.73	0.51	6.2e-16	0.06	1	0.53	1.9e-29	0.31	4.3e-71	0.05	0.89	0.0014	0.64	0.43	3.5e-25	0	1	0.002	0.55	0	0.97	0.02	1.5e-42	0.01	0.15	0.02	0.00033	0.32	4.5e-05	0.01	0.18	0.16	1.5e-21	0.29	2.2e-26	0	0.77	0	0.94	0.28	8.8e-13	1.01	4.4e-99	0.01	0.0011	0.01	0.0002	0.01	1	0.02	0.00018	0.1	0.03	0	0.06	0.02	0	0.03	0.01	0
B-4	0.17	4.7e-12	1.3	1.1e-82	0	1	0.15	3e-18	0.01	0.00021	0.62	2.7e-17	0.22	3.2e-05	0.07	8.2e-06	0	0.84	0.29	0.47	0	1	0.0012	0.69	0	1	0.02	0.0031	0.01	0.21	0.02	1	0.33	0.00015	0.01	1	0.37	3.5e-24	0.56	1.9e-76	0	1	0	1	0.27	2.5e-07	0.86	7.9e-06	0	0.25	0	1	0	1	0.12	5.5e-55	0.18	0.04	0	0.1	0.02	0	0.03	0.01	0.01
B-5	0.2	1.8e-34	0.56	0.18	0	0.49	0.68	2.4e-82	0.1	1.9e-11	0.69	3.6e-104	0.37	6.3e-75	0.07	0.00024	0.0031	0.92	0.4	2e-11	0	1	0.001	1	0	1	0.06	0.01	0.01	0.36	0.01	4.2e-08	0.21	1.2e-05	0.01	0.21	0.27	3.3e-06	0.36	1e-70	0	0.86	0	0.86	0.34	6.4e-43	0.93	2.2e-44	0.01	0.01	0.01	0.02	0.01	1	0.03	0.41	0.13	0.01	0	0.07	0.03	0	0.03	0.01	0.01
B-6	0.05	0.00032	0.1	9.9e-118	0	0.9	0.2	2.1e-05	0.03	4.9e-06	0.06	2.3e-103	0.01	4.5e-56	0.02	0.0085	0.0012	0.76	0.15	1	0	1	0.00028	0.75	0	0.94	0.03	2.8e-90	0.01	0.03	0.02	3.5e-21	0.12	0.85	0.01	0.09	0.19	3.8e-94	0.01	1.1e-72	0.00048	0.00014	0	0.64	0.05	1.3e-13	0.1	5.9e-206	0.01	1	0	0.82	0	1	0.02	7.2e-05	0.09	0	0	0.03	0.06	0	0.01	0.01	0
B-7	0.07	0.17	0.15	7.8e-89	0	0.94	0.28	0.1	0.05	1.2e-14	0.13	1.7e-54	0.02	1.1e-46	0.03	0.0068	0.0015	0.29	0.15	2.8e-08	0	1	0	0.34	0	0.44	0.12	8.4e-99	0.01	0.00076	0.02	7.6e-07	0.17	0.82	0.01	0.01	0.25	2.4e-70	0.04	1.6e-42	0.00042	0.02	0.00046	0.02	0.08	2.8e-11	0.16	5.5e-173	0.01	1	0.0005	0.09	0.00022	0.00014	0.04	5.5e-30	0.12	0	0	0.05	0.1	0	0.01	0	0
B-8	0.04	3.9e-09	0.09	7e-306	0	0.48	0.25	0.33	0.04	4.4e-21	0.06	7e-306	0.01	2.5e-209	0.02	0.83	0.0013	0.00058	0.12	1.1e-40	0	1	0.00098	0.0022	0.00058	0.006	0.1	7e-306	0.01	2.1e-09	0.02	7.8e-29	0.13	0.0021	0.01	2.6e-13	0.17	1.1e-120	0.01	1.1e-276	0	0.72	0	0.17	0.05	9.8e-85	0.11	7e-306	0.02	3.2e-122	0	0.22	0	0.84	0.01	0.3	0.07	0	0	0.03	0.07	0	0.01	0	0
F-0	0.03	5.6e-12	0.19	3.1e-34	0	1	0.02	0.23	0.03	1e-41	0.01	0.0023	0	0.17	0.05	0.002	0.0011	4.1e-15	0.42	5e-77	0	1	0.02	1.3e-66	0.0023	2e-219	0.09	3.3e-31	0.04	9.5e-307	0.08	0.0094	0.25	8.5e-08	1.22	6.1e-124	0.38	5.8e-22	0	0.36	0	1	0.00029	2.5e-07	0.29	1.8e-06	0.5	1e-24	0.22	9.5e-307	0	0.05	2.3e-05	3.5e-20	0.04	3.6e-08	0.16	0	0	0.06	0.11	0	0.03	0	0.04
F-1	0.05	2e-19	0.21	0.0011	0	0.83	0.02	0.65	0.03	0.17	0.01	0.09	0	0.68	0.06	1.4e-10	0.002	0.23	0.41	1.5e-14	0	1	0.02	1.5e-09	0.01	0.0015	0.08	1e-07	0.19	2.2e-229	0.09	5.9e-13	0.23	0.0031	1.26	1.3e-30	0.44	4e-18	0	0.76	0.00034	1.4e-07	0.003	0.04	0.28	0.65	0.49	1.3e-09	0.21	1.2e-177	0	0.02	0.00027	0.0032	0.03	0.13	0.19	0	0	0.07	0.11	0	0.02	0	0.07
F-2	0.03	2.2e-09	0.2	1.1e-11	0	0.64	0.01	1.9e-08	0.02	2.4e-37	0.01	0.27	0	0.99	0.06	0.43	0.0031	0.63	0.39	1.6e-05	0	1	0.0046	1.1e-10	0.01	6.9e-49	0.11	1e-49	0.33	2.1e-151	0.08	0.02	0.35	1.9e-88	1.49	9.5e-307	0.4	0.17	0	0.02	0	0.69	0.0031	4.5e-20	0.34	3.7e-27	0.57	1.2e-27	0.95	9.5e-307	0	0.14	0.0026	0.0076	0.07	1.5e-67	0.21	0	0	0.05	0.09	0	0.03	0	0.1
F-3	0.03	0.89	0.19	2.8e-14	0	0.05	0.02	0.09	0.04	6.6e-06	0.01	0.15	0	0.03	0.06	0.03	0.004	0.09	0.37	0.64	0	1	0.0045	6.4e-12	0.03	4.5e-08	0.06	1.9e-25	1.16	9.5e-307	0.08	0.07	0.24	5.4e-06	0.82	1e-187	0.42	3.2e-08	0.01	0.05	0	1	0	0.32	0.34	4.2e-42	0.57	9.3e-24	0.47	5.5e-28	0	0.88	0	0.15	0.04	0.19	0.19	0	0	0.06	0.07	0	0.02	0	0.36
F-4	0.04	9.6e-07	0.17	4e-18	0	0.82	0.02	1	0.02	4.5e-11	0.01	0.61	0	0.63	0.07	8.8e-17	0.0031	0.24	0.36	0.81	0	1	0.007	0.17	0.01	6.4e-12	0.07	0.45	0.3	2.3e-85	0.09	5.7e-09	0.25	0.62	1.88	9.5e-307	0.42	4e-07	0	0.88	0	0.45	0.0025	5.2e-07	0.33	4.6e-16	0.47	5.8e-23	0.32	9.3e-38	0	0.17	0	0.37	0.04	0.0031	0.24	0	0	0.08	0.11	0	0.02	0	0.09
F-5	0.07	8.2e-66	0.38	1.3e-193	0	0.82	0.02	8e-05	0.06	1.3e-33	0.01	0.04	0	0.63	0.06	0.0009	0.0063	0.00057	0.4	3.8e-06	0	1	0.01	0.84	0.07	4e-156	0.05	1.2e-21	1.08	9.5e-307	0.08	0.03	0.23	1.4e-08	0.75	1.2e-155	0.43	2.7e-12	0.01	0.09	0	0.54	0	0.12	0.31	2.6e-05	0.54	0.22	0.43	0.03	0.0022	0.0069	0	0.85	0.03	1.5e-06	0.17	0	0	0.06	0.08	0	0.03	0	0.58
F-6	0.04	3.1e-06	0.25	4.6e-26	0	0.91	0.02	0.95	0.06	2.5e-47	0.01	0.35	0	0.91	0.05	3.5e-17	0.0041	0.66	0.31	9.6e-108	0	1	0.01	1.6e-16	0.03	1.6e-11	0.07	1.1e-29	0.84	9.5e-307	0.09	0.18	0.29	0.03	0.76	9.5e-307	0.39	0.07	0.01	0.3	0	0.1	0.0002	2.8e-06	0.26	9.6e-64	0.56	3.7e-18	0.45	6.6e-09	0	0.91	0.0037	6.7e-16	0.04	0.07	0.15	0	0	0.05	0.06	0	0.02	0	0.5
F-7	0.04	0.48	0.26	0.00015	0	0.86	0.02	0.13	0.05	0.33	0.01	0.42	0	0.98	0.06	0.67	0.0075	0.00057	0.38	0.54	0	1	0.01	0.14	0.09	6.3e-210	0.07	4e-09	1.14	9.5e-307	0.08	0.01	0.26	7e-05	0.89	1.4e-36	0.39	0.0079	0	0.39	0	0.61	0	0.84	0.32	0.4	0.54	0.3	0.68	1.1e-196	0	0.7	0	1	0.04	0.00048	0.16	0	0	0.05	0.07	0	0.02	0	1.2
F-8	0.03	0.62	0.24	0.15	0	1	0.02	0.76	0.05	0.15	0	0.12	0	1	0.05	0.23	0.00098	0.21	0.34	0.0043	0	1	0.01	0.11	0.01	0.00069	0.07	0.48	0.3	5e-34	0.08	0.26	0.24	0.0083	0.79	2.4e-39	0.39	0.56	0	0.98	0	0.95	0	0.27	0.28	0.08	0.54	0.68	0.33	2.2e-15	0	0.25	0	0.09	0.04	0.89	0.15	0	0	0.06	0.07	0	0.02	0	0.11
Mu-0	0.03	6.9e-05	0.18	9.7e-19	0	0.95	0.03	0.51	0.09	1.5e-17	0.01	0.00058	0	0.57	0.06	0.02	0.04	1.6e-35	0.17	2.4e-118	0	1	0.01	0.4	0.13	4.7e-129	0.12	0.02	0.61	2e-11	0.07	4e-08	0.37	0.05	0.74	1.8e-52	0.31	1.6e-27	0	0.81	0	0.81	0	0.36	0.2	1.8e-44	0.31	3.9e-90	0.39	0.0091	0	0.62	0.01	3.9e-08	0.02	1.4e-16	0.17	0	0	0.08	0.07	0	0.02	0.01	0.53
E-0	0.07	9.3e-18	0.51	0.11	0	0.29	0.03	9.4e-06	0.03	0.4	0.17	6.1e-40	0	0.79	0.06	4.7e-06	0.005	1.1e-28	0.31	1.3e-13	0	1	0.00079	0.28	0.15	0.59	0.06	1.7e-05	0.01	1.5e-07	0.05	0.84	0.18	0.85	0.36	1.1e-107	0.34	6.6e-13	0.01	0.38	0	1	0	0.9	0.38	1.7e-85	0.41	0.25	0.05	1.7e-24	0	0.08	0	1	0.04	0.05	0.15	0	0	0.13	0.11	0	0.03	0	0.23
E-1	0.04	9.9e-38	0.52	0.05	0	0.12	0.02	6.5e-06	0.03	4e-08	0.13	1.1e-15	0	0.93	0.05	8.8e-08	0.0073	7.5e-20	0.26	2.8e-22	0	1	0.00058	0.02	0.14	3.9e-09	0.05	9.7e-05	0.01	2.7e-07	0.05	0.0046	0.12	4.5e-99	0.2	3.4e-55	0.28	6.1e-32	0.01	0.8	0	1	0	0.35	0.04	1.6e-63	0.48	1e-08	0.09	0.01	0	0.09	0	1	0.05	0.31	0.12	0	0	0.11	0.07	0	0.04	0	0.28
E-2	0.07	4.7e-08	0.51	0.07	0	0.58	0.02	1	0.03	1	0.11	9.8e-12	0	1	0.06	0.13	0.0071	5.1e-10	0.32	7.2e-15	0	1	0.00098	0.86	0.14	1	0.05	0.53	0.01	0.62	0.06	0.00021	0.27	1.3e-87	0.24	0.01	0.34	0.00014	0	0.69	0	1	0	0.43	0.27	2e-08	0.44	7.4e-10	0.07	1	0	0.86	0	1	0.05	0.0026	0.14	0	0	0.12	0.06	0	0.03	0	0.24
E-3	0.05	0.02	0.5	0.08	0	0.82	0.03	1	0.03	1	0.17	0.04	0	1	0.06	0.11	0.003	3.8e-11	0.24	1.5e-14	0	1	0.00071	0.92	0.28	7.2e-28	0.07	0.13	0.01	0.07	0.05	0.01	0.25	1.3e-06	0.16	1e-35	0.34	1	0.01	1	0	1	0	0.66	0.34	0.89	0.34	9.8e-19	0.03	3.6e-25	0	1	0	1	0.04	0.11	0.15	0	0	0.1	0.11	0	0.05	0	0.03
E-4	0.08	0.42	0.06	3.3e-72	0	0.0016	0.02	1	0.14	1.1e-56	0.1	0.005	0	1.8e-05	0.06	1	3.73	1.6e-305	0.29	1	0	1	0.03	5.3e-75	0.02	6.6e-16	0.03	0.0092	0.36	1.6e-305	0.07	0.02	0.13	0.007	0.83	1e-44	0.36	0.55	0.01	1	0	1	0	1	0.44	4.7e-07	0.88	8.5e-59	1.44	1.6e-305	0.0043	0.5	0	1	0.02	0.03	0.15	0	0	0.1	0.1	0	0.06	0	0.44

### Sheet: Supplementary Table 5
Supplementary Table 5 shows the comprehensive drug assessment of the prioritised proteins
Target	mechanismOfAction	druggability_tier	maxClinicalStage.x
IFNGR2	Interferon gamma receptor agonist	Tier 1	1
IL6R	Interleukin-6 receptor alpha subunit inhibitor	Tier 1	1
CD40	Tumor necrosis factor receptor superfamily member 5 inhibitor	Tier 1	0.2
FCGR2B	Low affinity immunoglobulin gamma Fc region receptor II-b inhibitor	Tier 1	0.7
CPA1	No well-established drug target	Tier 2
GGT5	No well-established drug target	Tier 3B
AXIN1	Wnt signaling pathway regulator (no direct drug class)	Not in reference
NOMO1	Nodal modulator (no well-established drug target)	Not in reference
RARRES2	Chemerin signaling modulator (no direct drug class)	Not in reference
PSMD9	Proteasome assembly chaperone (no direct drug class)	Not in reference
ARG1	Arginase inhibitor target	Not in reference
SPINK4	Serine protease inhibitor (no direct drug class)	Tier 3A
LIF	Leukemia inhibitory factor cytokine modulator	Tier 3A
AKAP12	Scaffold protein (no direct drug class)	Not in reference
DSG3	Desmoglein adhesion protein (autoimmune target, no drug class)	Not in reference
CCL21	CC chemokine ligand agonist	Tier 3A
FCGR2A	Low affinity immunoglobulin gamma Fc receptor II-a modulator	Tier 3A
CEP170	Centrosomal protein (no direct drug class)	Not in reference
NFKBIE	NF-kappa-B pathway inhibitor regulator	Not in reference
CD8A	T-cell surface glycoprotein (immunotherapy marker, no drug class)	Tier 3A
PIK3AP1	PI3K pathway adaptor (no direct drug class)	Not in reference
PADI4	Peptidyl arginine deiminase inhibitor target	Not in reference
CHCHD6	Mitochondrial protein (no direct drug class)	Not in reference
TPPP3	Tubulin polymerization regulator (no direct drug class)	Not in reference
FCRL3	Fc receptor-like protein modulator	Tier 3A
LAIR2	Leukocyte-associated immunoglobulin-like receptor modulator	Tier 3B
COMMD1	NF-kappa-B signaling regulator (no direct drug class)	Not in reference
SHMT1	Serine hydroxymethyltransferase inhibitor target	Not in reference
HEXIM1	Transcription regulator (no direct drug class)	Not in reference
OCLN	Tight junction protein modulator	Tier 3B
FABP9	Fatty acid binding protein (no direct drug class)	Not in reference
SNX2	Endosomal sorting protein (no direct drug class)	Not in reference
MANSC4	MANSC domain-containing protein (no known drug target)	Not in reference
JPT2	Jupiter microtubule associated homolog 2 (no direct drug class)	Not in reference
COL2A1	Collagen hydrolytic enzyme	Tier 3A	1
INPP5D	Phosphatidylinositol-3,4,5-trisphosphate 5-phosphatase 1 activator	Not in reference	0.7
CX3CL1	Fractalkine inhibitor	Tier 3B	0.2
mechanismOfAction: Drug pharmacological action
druggability_tier: Classification of how suitable a gene is as a drug target (Tier 1 = approved drug target; Tier 2 = strong evidence; Tier 3 = potential target; Not in reference = no data) based on Finan et al. (2017)
maxClinicalStage.x: Score derived from the highest clinical stage that the target has reached for any indication

### Sheet: Supplementary Table 6
Supplementary Table 6 shows the comprehensive drug assessment of the prioritised proteins
Target	maxClinicalStage.y	disease_name	drug_name
IL6R	PHASE_1	chronic lymphocytic leukemia	TOCILIZUMAB
IL6R	PHASE_1_2	hepatocellular carcinoma	TOCILIZUMAB
IL6R	PHASE_1	acute lymphoblastic leukemia	TOCILIZUMAB
IL6R	PHASE_1	acute myeloid leukemia	TOCILIZUMAB
IL6R	PHASE_2	dermatomyositis	TOCILIZUMAB
IL6R	PHASE_3	diffuse large B-cell lymphoma	TOCILIZUMAB
IL6R	PHASE_3	epilepsy	TOCILIZUMAB
IL6R	APPROVAL	immune system disease	TOCILIZUMAB
IL6R	UNKNOWN	myocardial infarction	TOCILIZUMAB
IL6R	PHASE_2	neoplasm	TOCILIZUMAB
IL6R	APPROVAL	rheumatoid arthritis	TOCILIZUMAB
IL6R	PHASE_3	severe acute respiratory syndrome	TOCILIZUMAB
IL6R	APPROVAL	systemic scleroderma	TOCILIZUMAB
IL6R	PHASE_2	melanoma	TOCILIZUMAB
IL6R	PHASE_1_2	HIV infection	TOCILIZUMAB
IL6R	UNKNOWN	obesity	TOCILIZUMAB
IL6R	PHASE_2	pulmonary arterial hypertension	TOCILIZUMAB
IL6R	PHASE_2	multiple myeloma	TOCILIZUMAB
IL6R	APPROVAL	juvenile idiopathic arthritis	TOCILIZUMAB
IL6R	PHASE_2	pancreatic carcinoma	TOCILIZUMAB
IL6R	PHASE_1_2	non-small cell lung carcinoma	TOCILIZUMAB
IL6R	PHASE_2	polymyositis	TOCILIZUMAB
IL6R	PHASE_2	Behcet's syndrome	TOCILIZUMAB
IL6R	PHASE_2	motor neuron disease	TOCILIZUMAB
IL6R	PHASE_2	lung disease	TOCILIZUMAB
IL6R	PHASE_3	ankylosing spondylitis	TOCILIZUMAB
IL6R	PHASE_2_3	neuromyelitis optica	TOCILIZUMAB
IL6R	PHASE_2	acute graft vs. host disease	TOCILIZUMAB
IL6R	PHASE_2_3	Myasthenia gravis	TOCILIZUMAB
IL6R	PHASE_3	non-Hodgkins lymphoma	TOCILIZUMAB
IL6R	PHASE_2	adult-onset Still's disease	TOCILIZUMAB
IL6R	PHASE_2	viral pneumonia	TOCILIZUMAB
IL6R	PHASE_3	polymyalgia rheumatica	TOCILIZUMAB
IL6R	PHASE_2	Non-ST Elevation Myocardial Infarction	TOCILIZUMAB
IL6R	PHASE_3	polyarticular juvenile idiopathic arthritis	TOCILIZUMAB
IL6R	PHASE_2	kidney transplant	TOCILIZUMAB
IL6R	PHASE_2	lung transplantation	TOCILIZUMAB
IL6R	PHASE_2	Adamantinomatous Craniopharyngioma	TOCILIZUMAB
IL6R	PHASE_2	Erdheim-Chester disease	TOCILIZUMAB
IL6R	PHASE_1_2	intermediate uveitis	TOCILIZUMAB
IL6R	PHASE_1_2	panuveitis	TOCILIZUMAB
IL6R	PHASE_1_2	posterior uveitis	TOCILIZUMAB
IL6R	PHASE_2	relapsing polychondritis	TOCILIZUMAB
IL6R	PHASE_2	Schnitzler syndrome	TOCILIZUMAB
IL6R	APPROVAL	temporal arteritis	TOCILIZUMAB
IL6R	PHASE_2	uveitis	TOCILIZUMAB
IL6R	PHASE_3	Graves ophthalmopathy	TOCILIZUMAB
IL6R	PHASE_2	Mantle cell lymphoma	TOCILIZUMAB
IL6R	PHASE_3	Takayasu arteritis	TOCILIZUMAB
IL6R	PHASE_3	systemic juvenile idiopathic arthritis	TOCILIZUMAB
IL6R	PHASE_2	Fever	TOCILIZUMAB
IL6R	PHASE_2	fibrous dysplasia	TOCILIZUMAB
IL6R	PHASE_2	chondrocalcinosis	TOCILIZUMAB
IL6R	PHASE_2	major depressive disorder	TOCILIZUMAB
IL6R	PHASE_2	amyotrophic lateral sclerosis	TOCILIZUMAB
IL6R	PHASE_1	schizophrenia	TOCILIZUMAB
IL6R	PHASE_2	type 1 diabetes mellitus	TOCILIZUMAB
IL6R	PHASE_2	breast cancer	TOCILIZUMAB
IL6R	PHASE_2	graft versus host disease	TOCILIZUMAB
IL6R	UNKNOWN	nasopharyngeal carcinoma	TOCILIZUMAB
IL6R	PHASE_2	hemophagocytic syndrome	TOCILIZUMAB
IL6R	PHASE_1	Castleman disease	TOCILIZUMAB
IL6R	PHASE_2	familial Mediterranean fever	TOCILIZUMAB
IL6R	PHASE_1_2	acute graft versus host disease	TOCILIZUMAB
IL6R	PHASE_3	COVID-19	TOCILIZUMAB
IL6R	APPROVAL	immune system disease	SARILUMAB
IL6R	APPROVAL	rheumatoid arthritis	SARILUMAB
IL6R	PHASE_2	severe acute respiratory syndrome	SARILUMAB
IL6R	PHASE_2	juvenile idiopathic arthritis	SARILUMAB
IL6R	PHASE_3	ankylosing spondylitis	SARILUMAB
IL6R	PHASE_3	polymyalgia rheumatica	SARILUMAB
IL6R	PHASE_3	temporal arteritis	SARILUMAB
IL6R	PHASE_1_2	localised scleroderma	SARILUMAB
IL6R	PHASE_1	lung cancer	SARILUMAB
IL6R	PHASE_2	systemic mastocytosis	SARILUMAB
IL6R	PHASE_2	sarcoidosis	SARILUMAB
IL6R	PHASE_3	COVID-19	SARILUMAB
IL6R	APPROVAL	immune system disease	SATRALIZUMAB
IL6R	PHASE_3	rheumatoid arthritis	SATRALIZUMAB
IL6R	PHASE_2	pulmonary arterial hypertension	SATRALIZUMAB
IL6R	APPROVAL	neuromyelitis optica	SATRALIZUMAB
IL6R	PHASE_3	Myasthenia gravis	SATRALIZUMAB
IL6R	PHASE_3	Japanese encephalitis	SATRALIZUMAB
IL6R	PHASE_3	Graves ophthalmopathy	SATRALIZUMAB
IL6R	PHASE_3	Encephalopathy	SATRALIZUMAB
IL6R	PHASE_2	Duchenne muscular dystrophy	SATRALIZUMAB
IL6R	PHASE_2	rheumatoid arthritis	VOBARILIZUMAB
IL6R	PHASE_2	systemic lupus erythematosus	VOBARILIZUMAB
IL6R	APPROVAL	immune system disease	LEVILIMAB
IL6R	PHASE_3	rheumatoid arthritis	LEVILIMAB
IL6R	PHASE_3	COVID-19	LEVILIMAB
IFNGR2	PHASE_1	Ewing sarcoma	INTERFERON GAMMA-1B
IFNGR2	PHASE_2	cutaneous melanoma	INTERFERON GAMMA-1B
IFNGR2	APPROVAL	neoplasm	INTERFERON GAMMA-1B
IFNGR2	PHASE_1	neuroblastoma	INTERFERON GAMMA-1B
IFNGR2	PHASE_1	osteosarcoma	INTERFERON GAMMA-1B
IFNGR2	EARLY_PHASE_1	psoriasis	INTERFERON GAMMA-1B
IFNGR2	PHASE_3	melanoma	INTERFERON GAMMA-1B
IFNGR2	PHASE_2	HIV infection	INTERFERON GAMMA-1B
IFNGR2	APPROVAL	idiopathic pulmonary fibrosis	INTERFERON GAMMA-1B
IFNGR2	PHASE_2	cirrhosis of liver	INTERFERON GAMMA-1B
IFNGR2	PHASE_1	rhabdomyosarcoma	INTERFERON GAMMA-1B
IFNGR2	PHASE_2	chronic hepatitis C virus infection	INTERFERON GAMMA-1B
IFNGR2	PHASE_1_2	non-Hodgkins lymphoma	INTERFERON GAMMA-1B
IFNGR2	PHASE_2	aspergillosis	INTERFERON GAMMA-1B
IFNGR2	PHASE_2	bronchiolitis obliterans	INTERFERON GAMMA-1B
IFNGR2	PHASE_2	Mycobacterium avium complex disease	INTERFERON GAMMA-1B
IFNGR2	PHASE_2	reactive arthritis	INTERFERON GAMMA-1B
IFNGR2	PHASE_2	Mycobacterium infection	INTERFERON GAMMA-1B
IFNGR2	PHASE_1	pulmonary fibrosis	INTERFERON GAMMA-1B
IFNGR2	PHASE_1	xerostomia	INTERFERON GAMMA-1B
IFNGR2	UNKNOWN	pulmonary tuberculosis	INTERFERON GAMMA-1B
IFNGR2	PHASE_1_2	anterior uveitis	INTERFERON GAMMA-1B
IFNGR2	PHASE_1_2	uveitis	INTERFERON GAMMA-1B
IFNGR2	PHASE_3	Candidemia	INTERFERON GAMMA-1B
IFNGR2	PHASE_2	Leukocyte-Adhesion Deficiency Syndrome	INTERFERON GAMMA-1B
IFNGR2	PHASE_1	gliosarcoma	INTERFERON GAMMA-1B
IFNGR2	PHASE_3	ventilator-associated pneumonia	INTERFERON GAMMA-1B
IFNGR2	APPROVAL	Hepatic fibrosis	INTERFERON GAMMA-1B
IFNGR2	PHASE_1_2	retinal degeneration	INTERFERON GAMMA-1B
IFNGR2	APPROVAL	cystic fibrosis	INTERFERON GAMMA-1B
IFNGR2	APPROVAL	osteopetrosis	INTERFERON GAMMA-1B
IFNGR2	APPROVAL	chronic granulomatous disease	INTERFERON GAMMA-1B
IFNGR2	PHASE_1	malignant epithelial tumor of ovary	INTERFERON GAMMA-1B
IFNGR2	PHASE_3	chronic prostatitis	INTERFERON GAMMA-1B
IFNGR2	PHASE_3	Friedreich ataxia	INTERFERON GAMMA-1B
IFNGR2	APPROVAL	inflammation	INTERFERON GAMMA-1B
IFNGR2	PHASE_2	Albers-Sch√∂nberg osteopetrosis	INTERFERON GAMMA-1B
CD40	PHASE_1_2	chronic lymphocytic leukemia	DACETUZUMAB
CD40	PHASE_2	diffuse large B-cell lymphoma	DACETUZUMAB
CD40	PHASE_1	multiple myeloma	DACETUZUMAB
CD40	PHASE_2	non-Hodgkins lymphoma	DACETUZUMAB
CD40	PHASE_1	chronic lymphocytic leukemia	LUCATUMUMAB
CD40	PHASE_1_2	Hodgkins lymphoma	LUCATUMUMAB
CD40	PHASE_2	lymphoma	LUCATUMUMAB
CD40	PHASE_1	multiple myeloma	LUCATUMUMAB
CD40	PHASE_1_2	non-Hodgkins lymphoma	LUCATUMUMAB
CD40	PHASE_1	follicular lymphoma	LUCATUMUMAB
CD40	PHASE_1	obesity	PG-102
CD40	PHASE_1	psoriatic arthritis	PG-102
CD40	PHASE_1	neoplasm	SELICRELUMAB
CD40	PHASE_1	melanoma	SELICRELUMAB
CD40	PHASE_1	pancreatic adenocarcinoma	SELICRELUMAB
CD40	PHASE_2	psoriasis	BLESELUMAB
CD40	PHASE_1	kidney transplant	BLESELUMAB
CD40	PHASE_2	cutaneous melanoma	CD40 LIGAND
CD40	PHASE_1	neoplasm	CDX-1140
CD40	PHASE_1	melanoma	CDX-1140
CD40	PHASE_2	pancreatic carcinoma	CDX-1140
CD40	IND	chronic lymphocytic leukemia	SOTIGALIMAB
CD40	UNKNOWN	neoplasm	SOTIGALIMAB
CD40	PHASE_2	melanoma	SOTIGALIMAB
CD40	PHASE_1	metastatic melanoma	SOTIGALIMAB
CD40	PHASE_1	brain cancer	SOTIGALIMAB
CD40	PHASE_2	ovarian cancer	SOTIGALIMAB
CD40	PHASE_2	rheumatoid arthritis	ISCALIMAB
CD40	PHASE_2	Sjogren syndrome	ISCALIMAB
CD40	PHASE_2	Graves disease	ISCALIMAB
CD40	PHASE_2	Myasthenia gravis	ISCALIMAB
CD40	PHASE_2	lupus nephritis	ISCALIMAB
CD40	PHASE_1_2	kidney transplant	ISCALIMAB
CD40	PHASE_2	hidradenitis suppurativa	ISCALIMAB
CD40	PHASE_2	type 1 diabetes mellitus	ISCALIMAB
CD40	PHASE_1	head and neck malignant neoplasia	GILORALIMAB
TPPP3	NA	NA	NA
SPINK4	NA	NA	NA
SNX2	NA	NA	NA
SHMT1	NA	NA	NA
RARRES2	NA	NA	NA
PSMD9	NA	NA	NA
PIK3AP1	NA	NA	NA
PADI4	NA	NA	NA
OCLN	NA	NA	NA
NOMO1	NA	NA	NA
NFKBIE	NA	NA	NA
MANSC4	NA	NA	NA
LIF	NA	NA	NA
LAIR2	NA	NA	NA
JPT2	NA	NA	NA
INPP5D	PHASE_2	atopic eczema	ROSIPTOR
INPP5D	PHASE_2	chronic obstructive pulmonary disease	ROSIPTOR
INPP5D	PHASE_3	interstitial cystitis	ROSIPTOR
INPP5D	PHASE_3	chronic interstitial cystitis	ROSIPTOR
HEXIM1	NA	NA	NA
GGT5	NA	NA	NA
FCRL3	NA	NA	NA
FCGR2B	PHASE_1_2	rheumatoid arthritis	OBEXELIMAB
FCGR2B	PHASE_3	Anemia, Hemolytic, Autoimmune	OBEXELIMAB
FCGR2B	PHASE_2	systemic lupus erythematosus	OBEXELIMAB
FCGR2B	PHASE_3	immunoglobulin G4-related sclerosing disease	OBEXELIMAB
FCGR2A	NA	NA	NA
FABP9	NA	NA	NA
DSG3	NA	NA	NA
CX3CL1	PHASE_2	Crohn's disease	QUETMOLIMAB
CX3CL1	PHASE_2	rheumatoid arthritis	QUETMOLIMAB
CX3CL1	PHASE_2	primary biliary cirrhosis	QUETMOLIMAB
CPA1	NA	NA	NA
COMMD1	NA	NA	NA
COL2A1	PHASE_2	stroke	OCRIPLASMIN
COL2A1	PHASE_2	deep vein thrombosis	OCRIPLASMIN
COL2A1	APPROVAL	eye disease	OCRIPLASMIN
COL2A1	PHASE_2	arterial occlusive disease	OCRIPLASMIN
COL2A1	PHASE_2	diabetic macular edema	OCRIPLASMIN
COL2A1	PHASE_2	macular degeneration	OCRIPLASMIN
COL2A1	PHASE_3	macular holes	OCRIPLASMIN
COL2A1	PHASE_1	retinal vein occlusion	OCRIPLASMIN
COL2A1	PHASE_1_2	uveitis	OCRIPLASMIN
COL2A1	APPROVAL	Abnormal retinal morphology	OCRIPLASMIN
COL2A1	PHASE_2	lipoma	COLLAGENASE CLOSTRIDIUM HISTOLYTICUM
COL2A1	PHASE_2	contracture	COLLAGENASE CLOSTRIDIUM HISTOLYTICUM
COL2A1	APPROVAL	Dupuytren Contracture	COLLAGENASE CLOSTRIDIUM HISTOLYTICUM
COL2A1	PHASE_3	decubitus ulcer	COLLAGENASE CLOSTRIDIUM HISTOLYTICUM
COL2A1	APPROVAL	Palmar Fibromatosis	COLLAGENASE CLOSTRIDIUM HISTOLYTICUM
COL2A1	APPROVAL	Penile Fibromatosis	COLLAGENASE CLOSTRIDIUM HISTOLYTICUM
COL2A1	PHASE_2	frozen shoulder	COLLAGENASE CLOSTRIDIUM HISTOLYTICUM
COL2A1	PHASE_1_2	Tendinopathy	COLLAGENASE CLOSTRIDIUM HISTOLYTICUM
COL2A1	PHASE_1	diabetic foot	COLLAGENASE CLOSTRIDIUM HISTOLYTICUM
COL2A1	APPROVAL	Abnormality of connective tissue	COLLAGENASE CLOSTRIDIUM HISTOLYTICUM
COL2A1	PHASE_2	Urethral stricture	COLLAGENASE CLOSTRIDIUM HISTOLYTICUM
COL2A1	APPROVAL	Skin ulcer	COLLAGENASE CLOSTRIDIUM HISTOLYTICUM
COL2A1	PHASE_3	Peyronie disease	COLLAGENASE CLOSTRIDIUM HISTOLYTICUM
COL2A1	APPROVAL	sarcoidosis	COLLAGENASE CLOSTRIDIUM HISTOLYTICUM
COL2A1	APPROVAL	ulcer disease	COLLAGENASE CLOSTRIDIUM HISTOLYTICUM
CHCHD6	NA	NA	NA
CEP170	NA	NA	NA
CD8A	NA	NA	NA
CCL21	NA	NA	NA
AXIN1	NA	NA	NA
ARG1	NA	NA	NA
AKAP12	NA	NA	NA
maxClinicalStage.y: Maximum clinical stage reached for this drug-disease indication
disease_name: Name of disease associated with the drug indication

### Sheet: Supplementary Table 7
Supplementary Table 7. Estimates of genetically predicted perturbations of plasma protein levels and hypertension risk
exposure	OR	CI	pval	FDR	PP_H0	PP_H1	PP_H2	PP_H3	PP_H4	Conditional_PP
NCR3LG1	0.968	0.946 - 0.990	0.00501802	0.0395255	0	1.58653e-07	0	5.8535e-06	0.999994	0.999994
NTRK3	0.939	0.918 - 0.962	2.14723e-07	8.23103e-06	2.05843e-98	0.00505559	8.10154e-99	0.000995826	0.993949	0.998999
FGF5	1.109	1.090 - 1.128	2.40107e-33	5.91691e-31	0	8.95018e-104	0	0.00221765	0.997782	0.997782
NADK	0.938	0.917 - 0.960	6.64927e-08	3.18611e-06	3.3974e-251	0.000248638	4.5404e-250	0.00232545	0.997426	0.997674
SUOX	0.734	0.638 - 0.845	1.66286e-05	0.000358555	4.93777e-08	0.0466403	8.27363e-09	0.00686847	0.946491	0.992796
FURIN	1.261	1.149 - 1.385	1.10294e-06	3.22469e-05	1.08152e-164	2.85859e-37	4.17929e-130	0.0100564	0.989944	0.989944
SERPINI1	1.044	1.027 - 1.061	1.91989e-07	7.70188e-06	0	0.00236982	0	0.0145811	0.983049	0.985384
CHMP1A	1.304	1.185 - 1.435	5.43814e-08	2.75906e-06	1.93174e-42	2.01297e-14	1.75592e-30	0.0173149	0.982685	0.982685
ACVRL1	0.965	0.942 - 0.989	0.00394965	0.0336139	0	0.0942177	0	0.0171749	0.888607	0.981039
PRSS53	1.022	1.014 - 1.030	1.5481e-07	7.02757e-06	0	0.32143	0	0.0136389	0.664931	0.979901
PEAR1	1.076	1.039 - 1.115	4.81116e-05	0.000846862	8.00855e-159	0.312527	5.1043e-160	0.0192509	0.668222	0.971998
AGRN	1.036	1.019 - 1.054	3.15181e-05	0.000617826	0	0.297944	0	0.036772	0.665284	0.947622
CA2	0.869	0.820 - 0.921	2.16693e-06	6.12779e-05	3.95698e-25	0.860292	4.21853e-27	0.00904089	0.130667	0.935287
SMPDL3A	1.013	1.007 - 1.019	3.73632e-05	0.000700561	0	0.255169	0	0.0567195	0.688111	0.923849
ANKRD54	1.174	1.050 - 1.314	0.00491529	0.0389421	6.59078e-13	0.812439	1.47351e-14	0.0179943	0.169566	0.904061
HSPB1	1.021	1.006 - 1.037	0.00640753	0.0453467	0	0.836056	0	0.0173172	0.146627	0.894371
CLGN	1.016	1.008 - 1.024	4.03583e-05	0.000748582	0	0.78633	0	0.0226164	0.191054	0.894153
GRP	0.967	0.955 - 0.979	1.81513e-07	7.56568e-06	0	0.652705	0	0.0459374	0.301358	0.867728
PECAM1	1.424	1.209 - 1.678	2.38888e-05	0.000490573	2.64576e-06	0.0265284	1.31308e-05	0.130817	0.842639	0.865616
IL1R2	1.022	1.010 - 1.035	0.000487243	0.00646534	0	0.857721	0	0.0194684	0.12281	0.863167
MPHOSPH8	1.289	1.134 - 1.466	0.000100643	0.00162252	3.14989e-09	0.139237	2.87432e-09	0.126321	0.734442	0.853245
ALDH1A1	0.895	0.839 - 0.954	0.000714381	0.00892976	1.03531e-22	0.458232	1.80836e-23	0.0795767	0.462191	0.853117
ACP6	0.99	0.984 - 0.996	0.000618354	0.00784309	0	0.925537	0	0.0110465	0.0634164	0.851651
ZBTB17	1.538	1.309 - 1.806	1.62623e-07	7.04689e-06	8.18975e-07	0.000433364	0.000314277	0.165467	0.833784	0.834409
FES	0.706	0.662 - 0.752	6.37149e-27	1.2212e-24	1.01344e-96	4.35092e-36	3.91622e-62	0.167299	0.832701	0.832701
MRI1	1.028	1.012 - 1.044	0.000526307	0.00682616	0	0.911213	0	0.0154848	0.073302	0.825596
NPTX1	0.968	0.957 - 0.980	2.75649e-07	1.03368e-05	0	0.100545	0	0.167663	0.731792	0.813594
LPA	1.025	1.017 - 1.033	7.08541e-10	5.31406e-08	0	0.494535	0	0.0975208	0.407945	0.807067
MAN1A2	1.033	1.009 - 1.057	0.00580217	0.042956	5.288e-133	0.865642	1.67286e-134	0.0272776	0.107081	0.796979
RAB6A	1.246	1.073 - 1.448	0.00395572	0.0336139	1.38495e-07	0.742429	9.82069e-09	0.0524405	0.205131	0.796404
PTN	0.928	0.885 - 0.973	0.00205598	0.020151	1.79982e-87	0.855187	7.0212e-89	0.0332498	0.111563	0.770395
ATXN2L	1.326	1.138 - 1.546	0.000296254	0.00408831	2.62494e-05	0.443078	7.7409e-06	0.130236	0.426652	0.766136
MZB1	0.908	0.870 - 0.947	7.40813e-06	0.000185203	5.00124e-31	0.827083	2.45542e-32	0.0404742	0.132443	0.765933
NOS3	0.714	0.608 - 0.839	4.44083e-05	0.000806362	1.11882e-53	1.05839e-50	0.000257269	0.242617	0.757126	0.757321
MSR1	1.025	1.013 - 1.038	6.7294e-05	0.0011386	0	0.87083	0	0.0330812	0.0960883	0.743893
TCL1A	1.024	1.007 - 1.042	0.00619454	0.0445661	0	0.925996	0	0.0190836	0.0549208	0.742129
UMOD	1.051	1.042 - 1.059	1.68901e-35	4.85592e-33	0	3.66337e-21	0	0.26611	0.73389	0.73389
FUCA1	1.048	1.028 - 1.067	8.58524e-07	2.79425e-05	0	0.932842	0	0.0199265	0.0472313	0.703289
WARS1	1.075	1.047 - 1.105	1.10863e-07	5.1686e-06	1.06884e-190	0.0705351	4.39644e-190	0.28949	0.639975	0.688541
CD2AP	0.971	0.952 - 0.991	0.00411158	0.0340984	4.24298e-292	0.832612	2.89838e-293	0.0567651	0.110623	0.660878
ENTPD6	1.018	1.007 - 1.028	0.000823408	0.00960488	0	0.949114	0	0.0185091	0.0323772	0.636266
FN1	0.966	0.945 - 0.988	0.00234927	0.0223895	0	0.958597	0	0.015154	0.0262486	0.633984
CDHR1	1.031	1.013 - 1.050	0.000644816	0.00811904	2.45659e-180	0.872919	1.32388e-181	0.0469624	0.080119	0.630454
MDH1	0.867	0.815 - 0.922	4.63552e-06	0.000119347	1.63547e-21	0.743595	2.24332e-22	0.101842	0.154563	0.602808
FCRLB	1.012	1.004 - 1.020	0.00408149	0.0340124	0	0.944855	0	0.0223752	0.0327703	0.594252
COMT	0.954	0.943 - 0.966	1.9515e-14	2.10396e-12	0	0.0021988	0	0.409566	0.588235	0.589531
FAM172A	1.08	1.062 - 1.098	9.0743e-19	1.30443e-16	5.46632e-60	0.935815	1.5674e-61	0.026796	0.0373887	0.582518
GRIK2	0.968	0.951 - 0.984	0.000149319	0.00223979	5.45717e-226	0.940969	1.53006e-227	0.0263499	0.0326812	0.553627
CPXM2	0.983	0.972 - 0.994	0.00242684	0.0230016	0	0.918451	0	0.0364748	0.0450743	0.552726
KIAA0319	0.971	0.958 - 0.985	3.258e-05	0.000631467	0	0.826016	0	0.0793711	0.094613	0.543803
FABP3	1.083	1.053 - 1.113	3.23247e-08	1.6897e-06	9.47909e-26	0.972833	1.2819e-27	0.013142	0.0140254	0.516257
CD177	0.988	0.980 - 0.995	0.00078747	0.00943323	0	0.932668	0	0.0328954	0.0344368	0.511446
CRYZL1	0.931	0.905 - 0.958	6.23298e-07	2.06767e-05	1.77923e-59	0.858082	1.43999e-60	0.0693747	0.0725436	0.511165
TXNDC5	1.085	1.064 - 1.106	5.73244e-16	6.5923e-14	4.11522e-32	0.915165	1.89281e-33	0.0420506	0.0427846	0.504326
THTPA	1.024	1.009 - 1.038	0.000971923	0.0108868	0	0.905384	0	0.0470352	0.0475807	0.502882
OXCT1	0.773	0.650 - 0.919	0.00345185	0.030852	0.00241211	0.814959	0.000269967	0.09112	0.0912393	0.500327
RABEPK	1.091	1.046 - 1.138	4.49986e-05	0.000808569	7.02012e-75	0.0892438	3.60911e-74	0.458358	0.452398	0.496728
LTBP2	0.932	0.892 - 0.974	0.00165694	0.016813	3.3821e-53	0.936823	1.15683e-54	0.0320123	0.0311652	0.493296
TMPRSS11D	0.955	0.941 - 0.970	3.31065e-09	2.0396e-07	6.3913e-59	0.960801	1.32729e-60	0.0199338	0.019265	0.491469
AP1G2	1.073	1.040 - 1.106	7.1598e-06	0.000181627	3.63836e-42	0.906038	1.93096e-43	0.0480397	0.0459221	0.488732
CTSC	0.989	0.983 - 0.995	0.000164397	0.00244469	0	0.961498	0	0.0198121	0.0186902	0.48543
IL7R	0.987	0.981 - 0.994	0.000129121	0.00197109	0	0.962931	0	0.0193804	0.017689	0.477186
SOD3	1.047	1.021 - 1.075	0.000466034	0.00628054	0	0.956756	0	0.0235233	0.0197205	0.456032
SULT1A1	0.911	0.874 - 0.950	1.42361e-05	0.000313178	3.14162e-27	0.662051	9.24414e-28	0.194664	0.143285	0.423984
PDGFRA	0.97	0.954 - 0.985	0.000124931	0.00195915	9.11168e-279	0.960686	2.15273e-280	0.0226806	0.0166339	0.423098
GDNF	0.973	0.956 - 0.990	0.00159721	0.0163999	2.53073e-201	0.956341	7.03419e-203	0.0265646	0.0170946	0.391546
ADAMTS4	1.071	1.032 - 1.111	0.000305576	0.00418347	1.9448e-47	0.969117	3.80655e-49	0.0189566	0.0119263	0.386178
F12	1.013	1.007 - 1.019	2.97481e-05	0.000596693	0	0.897995	0	0.0628093	0.0391956	0.384252
ROBO4	1.073	1.028 - 1.120	0.00121079	0.0130538	3.7566e-22	0.962431	9.07105e-24	0.0232255	0.0143435	0.381791
PYDC1	0.96	0.938 - 0.982	0.000480503	0.00642533	0	0.941554	0	0.0370862	0.0213599	0.365463
PRTN3	0.973	0.962 - 0.983	8.96935e-07	2.86521e-05	0	0.876506	0	0.0819523	0.0415413	0.336384
LY96	1.036	1.017 - 1.055	0.000145585	0.00220292	8.90928e-23	0.977665	1.36815e-24	0.0150061	0.00732931	0.328147
SPINT3	0.891	0.853 - 0.930	1.63406e-07	7.04689e-06	1.2293e-74	0.787715	2.27214e-75	0.145528	0.0667571	0.314468
ICAM4	1.137	1.076 - 1.201	4.61781e-06	0.000119347	4.69294e-62	0.0535398	5.73787e-61	0.654317	0.292143	0.308669
ICAM1	0.971	0.950 - 0.991	0.00608241	0.0440847	0	0.0535398	0	0.654318	0.292143	0.308669
SHMT1	1.03	1.013 - 1.049	0.000735585	0.00905318	0	0.305089	0	0.480974	0.213937	0.307862
ABHD14B	1.034	1.010 - 1.059	0.0050839	0.0398624	6.74099e-241	0.809255	1.10524e-241	0.132626	0.0581191	0.304696
FGF2	1.015	1.004 - 1.025	0.00725041	0.0496308	0	0.9792	0	0.0145013	0.00629867	0.302821
NELL2	0.956	0.937 - 0.975	9.40553e-06	0.000223717	5.26237e-104	0.968638	1.18935e-105	0.0218827	0.00947979	0.302265
RELT	0.972	0.954 - 0.991	0.0033686	0.0304232	0	0.89886	0	0.0706401	0.0304995	0.301558
TSPYL1	0.95	0.932 - 0.968	1.84208e-07	7.56568e-06	1.81484e-36	0.931559	9.38089e-38	0.0481319	0.0203092	0.29674
PRTFDC1	0.968	0.946 - 0.990	0.00511643	0.0399359	4.93203e-140	0.962973	1.35099e-141	0.0263673	0.01066	0.287897
GP1BA	0.898	0.861 - 0.938	9.43763e-07	2.90713e-05	1.92124e-16	0.971595	4.06904e-18	0.0205699	0.00783558	0.275848
GSN	1.039	1.022 - 1.057	9.46745e-06	0.000223717	1.11668e-42	0.938581	5.30406e-44	0.0445643	0.016855	0.274425
PIGR	0.966	0.959 - 0.974	3.12583e-18	4.14773e-16	5.91559e-68	0.973578	1.16802e-69	0.0192158	0.00720596	0.272728
GPA33	0.956	0.939 - 0.974	2.08354e-06	5.99018e-05	5.15651e-115	0.934461	2.66775e-116	0.0483276	0.0172112	0.262611
FABP1	0.959	0.934 - 0.985	0.00185187	0.0183591	1.22355e-187	0.984684	1.41052e-189	0.0113475	0.00396892	0.259128
CNTNAP2	1.02	1.011 - 1.029	2.68677e-05	0.000545257	0	0.873778	0	0.0955453	0.030677	0.24304
SLITRK1	1.155	1.086 - 1.229	4.42941e-06	0.00011755	4.64721e-35	0.978131	7.86816e-37	0.0165553	0.00531399	0.242988
PDCD1	1.042	1.021 - 1.065	0.000108823	0.0017222	6.95925e-191	0.946844	2.95995e-192	0.0402588	0.0128975	0.242633
SERPINH1	0.956	0.935 - 0.977	5.50805e-05	0.000959736	3.34124e-63	0.979199	5.41026e-65	0.0158506	0.00495042	0.237989
VSIG10L	1.028	1.012 - 1.045	0.000854303	0.00982449	1.32857e-147	0.973422	2.7703e-149	0.0202913	0.0062867	0.236537
GGH	1.027	1.013 - 1.041	0.000128911	0.00197109	0	0.919892	0	0.0615211	0.0185872	0.232026
RBKS	1.081	1.047 - 1.117	2.66125e-06	7.40428e-05	9.36724e-178	0.497971	7.30199e-178	0.388067	0.113962	0.227002
OSTN	0.956	0.939 - 0.974	9.77482e-07	2.95817e-05	4.91548e-27	0.984072	6.17205e-29	0.0123528	0.00357475	0.224438
MASP1	0.957	0.928 - 0.986	0.00453681	0.0372667	1.75344e-148	0.942043	8.38768e-150	0.0450503	0.0129071	0.2227
TBCA	1.095	1.049 - 1.142	3.15055e-05	0.000617826	6.61035e-42	0.727142	1.93393e-42	0.212673	0.0601849	0.220572
FAM3D	0.94	0.909 - 0.971	0.000192222	0.00278642	7.49483e-191	0.978021	1.31911e-192	0.0172087	0.00477056	0.217049
YOD1	1.064	1.018 - 1.113	0.00623483	0.0446269	7.70023e-31	0.976048	1.48051e-32	0.0187611	0.00519038	0.216704
JAM3	1.049	1.025 - 1.073	6.00695e-05	0.0010362	1.61683e-35	0.950678	6.60853e-37	0.038847	0.0104753	0.212384
NRP1	0.96	0.945 - 0.975	3.19135e-07	1.12349e-05	0	0.794306	0	0.162413	0.0432812	0.210415
FAS	1.027	1.012 - 1.041	0.00032623	0.00443108	3.8317e-278	0.964546	1.11235e-279	0.0279936	0.00745996	0.210415
ITIH1	0.939	0.918 - 0.961	6.27367e-08	3.09202e-06	1.0701e-62	0.768396	2.56445e-63	0.184095	0.0475097	0.205133
MGMT	1.023	1.014 - 1.032	3.01765e-07	1.10731e-05	0	0.544836	0	0.361925	0.0932388	0.204847
C2orf69	1.072	1.033 - 1.112	0.00026201	0.00367453	5.94341e-26	0.841249	8.94942e-27	0.126641	0.0321097	0.202265
CXCL6	0.986	0.977 - 0.996	0.00552939	0.0419145	0	0.985746	0	0.011547	0.00270684	0.189902
ANKMY2	0.887	0.819 - 0.962	0.00353266	0.0314115	2.64076e-18	0.547418	1.77084e-18	0.367003	0.0855795	0.189092
C1QL2	0.975	0.963 - 0.986	1.32978e-05	0.000297905	2.03577e-202	0.980573	3.33424e-204	0.0160567	0.00336982	0.173465
NCAN	0.918	0.883 - 0.954	1.43426e-05	0.000313178	4.62511e-96	0.201287	1.52699e-95	0.664417	0.134296	0.168141
CRIP2	1.03	1.015 - 1.045	8.95007e-05	0.00147037	4.23297e-55	0.974709	9.13866e-57	0.021039	0.00425223	0.168131
OGN	0.979	0.967 - 0.991	0.000810027	0.00957052	0	0.764952	0	0.196766	0.0382819	0.162868
CRELD1	1.013	1.006 - 1.019	0.00017192	0.00251324	0	0.922705	0	0.0653367	0.011958	0.154706
NUCB2	0.954	0.943 - 0.965	1.69888e-16	2.09326e-14	0	0.00013342	0	0.845731	0.154135	0.154156
IGFBP3	0.981	0.967 - 0.994	0.00570441	0.0425473	0	0.942778	0	0.0489273	0.00829477	0.144958
HYAL1	1.035	1.014 - 1.056	0.00108424	0.0119128	1.17696e-265	0.733106	3.66917e-266	0.228507	0.0383872	0.14383
ASRGL1	0.975	0.959 - 0.991	0.00293872	0.0272543	0	0.975656	0	0.0208774	0.00346687	0.14241
PAMR1	1.016	1.007 - 1.026	0.000850862	0.00982449	0	0.981647	0	0.0157408	0.00261265	0.142352
GZMA	1.073	1.038 - 1.109	3.32784e-05	0.000637836	1.46962e-09	0.979664	2.61901e-11	0.0174557	0.00288074	0.141654
PDZD2	0.966	0.946 - 0.987	0.00140807	0.0148105	3.29149e-165	0.951843	1.43083e-166	0.0413704	0.00678704	0.140934
PXN	0.983	0.972 - 0.995	0.00389856	0.0334578	0	0.878205	0	0.104769	0.0170261	0.139793
LILRA6	1.02	1.006 - 1.035	0.00554001	0.0419145	0	0.950012	0	0.0431388	0.00684914	0.137016
TRIM25	1.062	1.057 - 1.067	8.25666e-129	4.74758e-126	4.47562e-27	0.957224	1.72708e-28	0.0369321	0.00584371	0.136612
FSTL3	0.91	0.859 - 0.964	0.00130738	0.0138357	4.34749e-23	0.935739	2.58303e-24	0.0555875	0.00867355	0.134974
ENAH	1.065	1.034 - 1.097	2.37724e-05	0.000490573	2.95824e-38	0.902541	2.77057e-39	0.0845154	0.0129441	0.132815
TFF3	1.07	1.018 - 1.125	0.0074735	0.0498702	3.87947e-71	0.94294	2.03756e-72	0.0495173	0.00754242	0.132185
FLT4	0.972	0.953 - 0.992	0.00683746	0.0477515	0	0.939944	0	0.0522305	0.00782525	0.1303
ECI2	0.978	0.962 - 0.994	0.00681713	0.0477515	2.77388e-242	0.96967	7.5488e-244	0.0263845	0.00394503	0.130072
RWDD1	1.156	1.091 - 1.225	9.19996e-07	2.88544e-05	1.03882e-32	0.945976	5.16832e-34	0.0470571	0.0069669	0.128959
LHPP	0.983	0.972 - 0.993	0.00167887	0.0169359	0	0.883885	0	0.101309	0.0148059	0.12751
VSTM1	1.013	1.005 - 1.021	0.00102368	0.0113925	0	0.967316	0	0.0286561	0.00402756	0.123229
LGALS9	1.018	1.005 - 1.031	0.00552676	0.0419145	0	0.927274	0	0.064283	0.00844321	0.116096
SCG3	0.986	0.977 - 0.996	0.00468133	0.0377888	0	0.942119	0	0.0512197	0.0066616	0.115091
PDIA4	0.943	0.905 - 0.984	0.00641425	0.0453467	7.70539e-26	0.930257	5.11844e-27	0.061786	0.00795663	0.114086
CD28	1.037	1.016 - 1.059	0.000501107	0.00654856	4.61914e-140	0.912608	3.92762e-141	0.0775886	0.00980295	0.112173
FABP2	0.957	0.933 - 0.982	0.000774805	0.00934643	4.21427e-149	0.894852	4.40387e-150	0.0934994	0.0116486	0.110783
NUDT2	0.944	0.913 - 0.977	0.000936437	0.0106273	1.27167e-217	0.408193	1.64012e-217	0.526399	0.0654082	0.110523
SORT1	0.967	0.944 - 0.990	0.00572231	0.0425473	4.46303e-91	0.868042	6.0605e-92	0.11786	0.0140973	0.106832
ZBTB16	1.027	1.009 - 1.045	0.00306468	0.0281757	0	0.903223	0	0.0871034	0.00967354	0.099957
CCDC80	0.925	0.925 - 0.926	0	0	2.32212e-16	0.979752	4.33367e-18	0.0182827	0.0019653	0.0970615
FCRL5	0.983	0.972 - 0.994	0.00308708	0.0281757	0	0.882633	0	0.106619	0.0107474	0.0915713
CES2	0.85	0.772 - 0.937	0.00106888	0.0118194	1.15352e-20	0.00106067	9.88587e-18	0.908926	0.0900138	0.0901094
REG3G	1.026	1.011 - 1.042	0.000739999	0.00905318	3.93212e-232	0.480127	3.88433e-232	0.474246	0.0456274	0.0877663
PLXNB2	0.983	0.974 - 0.993	0.000772723	0.00934643	0	0.649271	0	0.321872	0.0288567	0.0822764
DPEP2	1.052	1.015 - 1.089	0.0048379	0.038636	5.48511e-59	0.935218	3.49792e-60	0.0596349	0.00514722	0.0794543
AMFR	1.258	1.064 - 1.487	0.00731554	0.0498702	0.000596423	0.441509	0.00069313	0.513054	0.0441475	0.0792307
CLPS	1.016	1.006 - 1.027	0.00248939	0.0234656	0	0.966867	0	0.0305373	0.00259566	0.0783408
TNFRSF1A	0.971	0.968 - 0.974	7.34006e-67	3.1654e-64	1.82685e-20	0.894932	1.98408e-21	0.0971878	0.00788036	0.0750023
PKD2	0.983	0.983 - 0.983	0	0	1.83755e-23	0.957692	7.52209e-25	0.0392004	0.00310784	0.0734572
TOR1AIP1	1.014	1.004 - 1.025	0.00735781	0.0498702	0	0.818194	0	0.169415	0.0123909	0.0681547
KYAT1	0.934	0.914 - 0.955	2.0991e-09	1.41067e-07	1.66295e-45	0.962625	6.05601e-47	0.0350538	0.00232081	0.0620959
KIR3DL1	1.018	1.009 - 1.028	0.000126889	0.00197109	0	0.945848	0	0.0508385	0.00331394	0.0611965
IGSF21	0.951	0.921 - 0.983	0.00269622	0.0251405	1.55035e-72	0.966805	4.99928e-74	0.0311737	0.00202154	0.0608984
LRP11	1.019	1.008 - 1.029	0.000539667	0.0069472	0	0.929454	0	0.0665994	0.00394664	0.0559442
TNFSF14	0.962	0.936 - 0.989	0.0062005	0.0445661	5.00032e-231	0.911207	4.61698e-232	0.0841303	0.00466296	0.0525148
FHIT	0.952	0.925 - 0.980	0.000795783	0.00946707	1.5562e-22	0.889846	1.82916e-23	0.104587	0.00556717	0.0505398
BGLAP	0.932	0.886 - 0.980	0.00590217	0.0431363	5.57775e-33	0.912207	5.1075e-34	0.0835258	0.00426693	0.0486023
PBLD	1.026	1.008 - 1.045	0.00467209	0.0377888	0	0.298604	0	0.667482	0.0339148	0.0483532
RSPO1	0.97	0.949 - 0.992	0.00715324	0.0491607	3.28315e-186	0.672084	1.52863e-186	0.312906	0.0150096	0.0457727
GFRAL	1.024	1.007 - 1.041	0.00528042	0.0408463	1.78661e-277	0.907479	1.74271e-278	0.088514	0.00400665	0.0433055
SELENOP	0.951	0.922 - 0.980	0.000965581	0.0108865	3.88565e-28	0.551014	3.02938e-28	0.42957	0.0194156	0.0432433
PCSK7	0.958	0.934 - 0.984	0.00149952	0.0155824	1.40422e-122	0.912857	1.28449e-123	0.0834983	0.00364446	0.0418217
IFNGR1	1.058	1.018 - 1.099	0.00384253	0.0333084	1.72492e-114	0.85377	2.84378e-115	0.140751	0.00547879	0.0374669
CD5L	1.02	1.006 - 1.034	0.00534441	0.0409738	2.09108e-109	0.901642	2.19892e-110	0.0948107	0.00354732	0.0360654
SPARC	1.011	1.005 - 1.018	0.000585276	0.00747853	2.73813e-07	0.905771	2.749e-08	0.0909333	0.00329562	0.0349746
TALDO1	1.058	1.015 - 1.102	0.00705044	0.0488434	8.76498e-07	0.855416	1.4315e-07	0.139702	0.00488116	0.0337602
CD164L2	0.952	0.935 - 0.971	4.07918e-07	1.37972e-05	0	5.86938e-05	0	0.967298	0.0326436	0.0326455
TNN	1.011	1.003 - 1.018	0.00408148	0.0340124	0	0.801042	0	0.192622	0.00633521	0.031842
IL17C	0.906	0.859 - 0.955	0.000236559	0.00334479	2.69736e-46	0.63386	1.51001e-46	0.354829	0.0113116	0.0308941
CBLN4	0.958	0.933 - 0.983	0.00113911	0.0123582	2.68488e-101	0.927853	2.02395e-102	0.0699423	0.00220491	0.0305613
GFRA3	0.94	0.900 - 0.982	0.00568174	0.0425473	7.70241e-17	0.82066	1.63242e-17	0.173922	0.00541788	0.0302101
TRDMT1	0.936	0.896 - 0.979	0.0038912	0.0334578	4.6168e-76	0.750477	1.49005e-76	0.242205	0.00731766	0.0293266
MLN	1.022	1.006 - 1.038	0.00592656	0.0431363	0	0.751049	0	0.242288	0.00666243	0.026762
PAXX	1.108	1.063 - 1.154	1.09472e-06	3.22469e-05	1.09976e-25	0.518476	9.94861e-26	0.469011	0.0125126	0.0259854
CILP	0.952	0.922 - 0.983	0.00234522	0.0223895	0	0.313724	0	0.673486	0.0127905	0.0186375
SDCCAG8	0.943	0.904 - 0.984	0.00682331	0.0477515	1.5553e-162	1.667e-05	9.18447e-158	0.98439	0.0155932	0.0155935
MMP10	1.02	1.006 - 1.035	0.00492138	0.0389421	0	0.237979	0	0.750347	0.0116746	0.0153206
PCDH12	0.971	0.954 - 0.988	0.00113188	0.0123576	0	0.471554	0	0.521903	0.00654356	0.0123826
NOTCH1	0.891	0.821 - 0.966	0.00526936	0.0408463	4.01396e-13	0.516212	3.71695e-13	0.478009	0.00577903	0.0119454
PARD3	1.079	1.044 - 1.116	8.23412e-06	0.000202912	0.000133208	0.806685	3.15312e-05	0.190946	0.00220486	0.0114152
CCL21	0.957	0.944 - 0.970	1.05879e-10	9.61267e-09	1.8693e-30	0.763646	5.7222e-31	0.233761	0.00259364	0.0109735
VEGFB	0.881	0.808 - 0.960	0.00400736	0.0338858	6.90073e-28	0.520478	6.28817e-28	0.474271	0.00525131	0.0109511
TBC1D17	0.978	0.966 - 0.991	0.000824071	0.00960488	0	0.761294	0	0.236123	0.00258311	0.0108213
PDE5A	0.941	0.922 - 0.961	6.93156e-09	3.98565e-07	4.85154e-85	0.44546	5.98061e-85	0.549123	0.00541716	0.00976875
TMPRSS5	1.012	1.004 - 1.020	0.00383479	0.0333084	0	0.572811	0	0.423544	0.00364466	0.00853174
IL6ST	0.953	0.929 - 0.978	0.000285981	0.00397837	7.85323e-112	0.0810048	8.83549e-111	0.911359	0.00763649	0.00830961
SLC39A5	1.084	1.065 - 1.104	5.38011e-19	8.43699e-17	1.16038e-12	0.190987	4.88358e-12	0.803779	0.00523399	0.00646959
PILRA	0.988	0.979 - 0.997	0.00748775	0.0498702	0	0.178206	0	0.817032	0.00476208	0.00579474
NCAM1	1.02	1.006 - 1.033	0.00360567	0.0318963	1.62969e-276	0.577042	1.18788e-276	0.420603	0.00235526	0.00556855
ACY3	0.973	0.954 - 0.991	0.00376535	0.0329707	6.81472e-241	0.447711	8.36201e-241	0.549362	0.00292677	0.00529934
PTPRZ1	0.952	0.920 - 0.985	0.0045951	0.0375666	1.10603e-125	0.577168	8.06111e-126	0.420658	0.00217337	0.00514003
REG1B	0.969	0.958 - 0.981	3.08121e-07	1.10731e-05	0	0.500569	0	0.496903	0.00252828	0.00506232
MST1	1.018	1.006 - 1.031	0.00369723	0.0325394	0	0.117569	0	0.878302	0.00412842	0.00467846
NPHS1	0.977	0.966 - 0.988	4.26704e-05	0.000783047	0	0.392904	0	0.604415	0.00268158	0.00441706
CLMP	1.043	1.022 - 1.064	4.67051e-05	0.000830581	0	0.0348465	0	0.96132	0.00383342	0.00397183
BCAM	1.059	1.024 - 1.095	0.000734116	0.00905318	1.40218e-228	0.00139842	9.97337e-226	0.994655	0.00394631	0.00395184
SERPINI2	1.052	1.028 - 1.076	1.17912e-05	0.000267628	0	0.137376	0	0.859466	0.00315765	0.00366052
SPOCK1	1.051	1.029 - 1.073	3.14137e-06	8.57837e-05	4.01867e-60	0.47237	4.47416e-60	0.525908	0.00172157	0.00326284
PCDH1	1.032	1.021 - 1.043	2.12623e-09	1.41067e-07	1.17359e-20	0.514425	1.10463e-20	0.484197	0.00137759	0.00283702
ANGPT2	0.938	0.905 - 0.972	0.000495816	0.00652888	2.23619e-68	0.340099	4.32889e-68	0.658374	0.00152746	0.00231468
C1QTNF9	0.985	0.976 - 0.994	0.00148678	0.0155436	0	0.155205	0	0.843163	0.00163247	0.00193239
INPP5D	1.057	1.045 - 1.070	2.40198e-21	4.14341e-19	1.37696e-108	0.0267256	5.00719e-107	0.971849	0.00142565	0.0014648
PCOLCE	0.975	0.960 - 0.990	0.000882691	0.0100837	4.95896e-41	0.383661	7.9553e-41	0.615478	0.000861049	0.00139704
KLK1	0.971	0.960 - 0.981	1.9799e-08	1.10172e-06	0	0.0115256	0	0.987094	0.00138072	0.00139682
COL4A1	1.045	1.012 - 1.080	0.0074674	0.0498702	1.61582e-117	0.112925	1.26763e-116	0.885909	0.0011662	0.00131465
SCARF1	1.024	1.007 - 1.041	0.00592256	0.0431363	0	0.0687439	0	0.930199	0.00105683	0.00113484
NFATC1	0.946	0.914 - 0.981	0.00229353	0.0221024	9.15706e-39	0.104204	7.86309e-38	0.894793	0.00100241	0.00111902
MEGF11	1.039	1.010 - 1.069	0.00744743	0.0498702	6.57982e-62	0.214497	2.40747e-61	0.784816	0.000687263	0.000874933
IFI30	0.974	0.960 - 0.988	0.00022311	0.00320721	0	0.0019809	0	0.997154	0.000865351	0.000867068
SMOC1	0.945	0.928 - 0.963	3.01482e-09	1.92614e-07	6.38676e-156	0.151098	3.58565e-155	0.848295	0.000606767	0.000714767
P4HB	1.043	1.036 - 1.051	1.05927e-30	2.28405e-28	2.12378e-14	0.154382	1.16254e-13	0.84507	0.000547968	0.000648009
IMPA1	1.097	1.062 - 1.133	2.21766e-08	1.19546e-06	1.62892e-142	2.64859e-05	6.14698e-138	0.999485	0.000488713	0.000488726
LXN	0.928	0.893 - 0.964	0.000105447	0.00168422	7.52224e-106	0.0043647	1.71508e-103	0.995156	0.000478965	0.000481064
IL31RA	1.014	1.007 - 1.020	2.19988e-05	0.000467687	0	0.0817254	0	0.917861	0.000413371	0.00045016
KLK15	0.99	0.983 - 0.997	0.00626407	0.0446509	0	0.0115375	0	0.988111	0.000351073	0.000355171
SPINK6	0.973	0.955 - 0.991	0.00318454	0.0289123	0	0.00858482	0	0.991163	0.000252016	0.000254198
QPCT	1.055	1.015 - 1.097	0.0070104	0.0487618	4.82003e-151	0.000783516	6.14575e-148	0.999018	0.000198482	0.000198638
FBN2	1.089	1.061 - 1.119	2.14494e-10	1.85001e-08	0	0.000597659	0	0.999227	0.000175079	0.000175184
LRTM2	0.901	0.876 - 0.926	1.53276e-13	1.5553e-11	3.89613e-44	0.0176579	2.16711e-42	0.982174	0.000168383	0.00017141
BIN2	1.143	1.070 - 1.220	6.94913e-05	0.00116381	3.22543e-51	2.34838e-05	1.37322e-46	0.999816	0.000160076	0.00016008
RARRES2	0.934	0.903 - 0.966	6.73259e-05	0.0011386	7.07587e-140	0.00156046	4.52681e-137	0.998311	0.000128961	0.000129162
CDH5	0.942	0.908 - 0.978	0.00181355	0.0180831	2.92696e-164	0.00145291	2.01138e-161	0.998425	0.000122391	0.000122569
TNFSF12	1.083	1.056 - 1.110	2.39681e-10	1.96881e-08	0	2.48438e-10	0	0.999889	0.000111444	0.000111444
ADAM23	0.989	0.984 - 0.995	0.000230878	0.00329145	0	0.0157802	0	0.984112	0.000107602	0.000109327
TNFSF13	0.94	0.905 - 0.978	0.00192413	0.0189664	5.48836e-234	2.4844e-10	2.2089e-224	0.999898	0.000101997	0.000101997
PRG2	1.095	1.062 - 1.129	5.13613e-09	3.05511e-07	1.92249e-36	0.0018953	1.01233e-33	0.998009	9.54865e-05	9.56679e-05
CCL26	0.966	0.943 - 0.989	0.00475928	0.0381849	1.40428e-42	0.0276091	4.94551e-41	0.972318	7.2488e-05	7.45462e-05
ABO	0.982	0.977 - 0.988	2.59603e-10	2.03552e-08	0	1.42915e-10	0	0.999933	6.65139e-05	6.65139e-05
SPINK8	1.063	1.035 - 1.093	1.0362e-05	0.000238326	0	7.33398e-11	0	0.999942	5.7665e-05	5.7665e-05
RARRES1	1.025	1.010 - 1.041	0.00127484	0.0135747	0	0.0043677	0	0.99558	5.23538e-05	5.25835e-05
SLC9A3R2	0.728	0.700 - 0.757	2.30789e-58	7.96222e-56	1.13966e-41	0.000517768	2.1999e-38	0.999457	2.56673e-05	2.56806e-05
WFIKKN1	1.04	1.013 - 1.068	0.00307087	0.0281757	4.57786e-255	0.000544441	8.40363e-252	0.999436	1.94434e-05	1.9454e-05
GBP1	1.037	1.023 - 1.052	3.52686e-07	1.21677e-05	0	1.4498e-05	0	0.999969	1.67257e-05	1.6726e-05
LRG1	0.973	0.955 - 0.992	0.0044194	0.0364759	0	0.000694564	0	0.999294	1.13667e-05	1.13746e-05
COL2A1	1.02	1.008 - 1.033	0.00163293	0.0166675	0	0.000128567	0	0.999862	9.81652e-06	9.81778e-06
RNF43	0.888	0.817 - 0.964	0.004688	0.0377888	2.84387e-37	0.000211108	1.34682e-33	0.999782	6.77105e-06	6.77248e-06
APOE	0.976	0.964 - 0.989	0.000165903	0.00244601	0	0.00140395	0	0.998592	4.25376e-06	4.25974e-06
CD6	0.981	0.972 - 0.990	2.22321e-05	0.000467687	0	3.59868e-06	0	0.999994	2.39552e-06	2.39553e-06
MAP4K5	1.112	1.063 - 1.162	3.1827e-06	8.57837e-05	6.25761e-118	3.58418e-07	1.74589e-111	0.999998	1.86751e-06	1.86751e-06
CEP85	1.047	1.023 - 1.071	9.663e-05	0.00157252	4.68504e-16	0.000345049	1.35732e-12	0.999653	1.57955e-06	1.5801e-06
FOXJ3	1.158	1.043 - 1.285	0.00588982	0.0431363	9.58607e-20	2.97592e-06	3.2212e-14	0.999997	3.58704e-07	3.58705e-07
BNIP3L	0.818	0.707 - 0.947	0.00713245	0.0491607	1.30274e-18	4.32108e-14	3.01476e-05	0.99997	1.43694e-07	1.43698e-07
GBP2	1.086	1.025 - 1.152	0.00534401	0.0409738	1.62531e-38	1.44982e-05	1.12103e-33	0.999985	1.0603e-07	1.06032e-07
CAMKK1	0.954	0.932 - 0.977	8.30653e-05	0.00137777	7.93677e-249	3.08765e-05	2.57041e-244	0.999969	7.1413e-08	7.14152e-08
ARSB	1.031	1.012 - 1.051	0.00158534	0.0163755	2.41299e-267	3.03371e-05	7.95368e-263	0.99997	7.07493e-08	7.07515e-08
MAD1L1	1.084	1.027 - 1.144	0.00342557	0.0307766	3.13998e-46	1.29179e-05	2.43068e-41	0.999987	6.88095e-08	6.88104e-08
VASN	1.034	1.012 - 1.056	0.00212109	0.0206716	0	1.35518e-08	0	1	1.00932e-08	1.00932e-08
DPEP1	0.967	0.959 - 0.976	1.17472e-12	1.12577e-10	0	1.10013e-12	0	1	9.42988e-09	9.42988e-09
IL17RB	0.98	0.968 - 0.993	0.00219108	0.0212338	0	3.2852e-13	0	1	2.56778e-09	2.56778e-09
AGT	1.049	1.027 - 1.071	9.89521e-06	0.000230665	0	1.91458e-08	0	1	1.54549e-10	1.54549e-10
SHBG	1.093	1.034 - 1.156	0.00170149	0.0170643	0	2.48466e-10	0	1	7.92788e-11	7.92788e-11
TYRO3	1.031	1.019 - 1.043	2.07506e-07	8.13516e-06	0	2.9784e-09	0	1	7.4096e-11	7.4096e-11
ADAMTS13	0.976	0.961 - 0.992	0.00406013	0.0340124	0	1.42924e-10	0	1	1.4203e-12	1.4203e-12
ANGPTL7	1.032	1.012 - 1.052	0.00127255	0.0135747	0	4.09211e-14	0	1	8.31445e-16	8.31445e-16
ACE	1.062	1.032 - 1.093	3.50944e-05	0.000665252	0	8.42623e-21	0	1	1.75582e-18	1.75582e-18
SCGN	1.132	1.072 - 1.196	8.6715e-06	0.000210681	1.56906e-42	6.90602e-21	2.27201e-22	1	2.23404e-21	2.23404e-21
BTN1A1	1.176	1.117 - 1.238	7.46846e-10	5.36796e-08	5.91719e-136	6.90729e-21	8.56659e-116	1	1.26052e-21	1.26052e-21
KHK	1.042	1.015 - 1.071	0.00251001	0.0235314	0	2.03203e-47	0	1	3.27377e-48	3.27377e-48
GIMAP7	1.031	1.008 - 1.054	0.00737831	0.0498702	0	4.34881e-50	0	1	1.31981e-48	1.31981e-48
AOC1	0.916	0.861 - 0.975	0.00559804	0.0421687	0	4.34881e-50	2.04314e-262	1	9.00331e-50	9.00331e-50

### Sheet: Supplementary Table 8
Supplementary Table 8. Estimates of genetically predicted perturbations of plasma protein levels and CAD risk
exposure	OR	CI	pval	FDR	PP_H0	PP_H1	PP_H2	PP_H3	PP_H4	Conditional_PP
PCSK9	1.252	1.220 - 1.285	7.39195e-65	2.37528e-62	0	3.59679e-25	0	1.32673e-12	1	1
CELSR2	0.856	0.832 - 0.881	6.55152e-27	9.02237e-25	0	1.19889e-53	0	0.000366949	0.999633	0.999633
FGF5	1.063	1.051 - 1.075	1.18083e-26	1.51776e-24	0	2.57293e-10	0	0.00162161	0.998378	0.998378
TIMP2	1.195	1.066 - 1.341	0.00233031	0.016702	4.86034e-32	0.000136539	1.17918e-30	0.00231505	0.997548	0.997685
PDZK1	1.213	1.109 - 1.327	2.46277e-05	0.000379857	8.60442e-44	0.0695159	4.4383e-45	0.00265792	0.927826	0.997144
FN1	0.897	0.881 - 0.914	5.91008e-30	9.49553e-28	0	5.66061e-14	0	0.00437484	0.995625	0.995625
FES	0.631	0.614 - 0.649	1.38225e-241	8.88327e-239	8.5232e-90	4.16178e-29	1.43693e-63	0.00602237	0.993978	0.993978
IGFBP3	1.028	1.015 - 1.041	1.69237e-05	0.000274193	0	0.148656	0	0.00545921	0.845885	0.993588
HYOU1	1.171	1.117 - 1.226	2.81745e-11	1.08641e-09	3.86111e-128	5.31044e-07	7.34967e-124	0.00911761	0.990882	0.990882
PECAM1	2.141	1.729 - 2.652	3.04943e-12	1.46982e-10	1.2265e-12	1.25992e-08	9.90315e-07	0.00918223	0.990817	0.990818
ARHGEF10	0.946	0.930 - 0.961	3.96887e-11	1.47154e-09	1.33048e-284	0.150216	1.32511e-285	0.0141253	0.835658	0.983378
COL6A3	1.263	1.155 - 1.380	2.57449e-07	6.70758e-06	5.62629e-29	0.00560553	1.90603e-28	0.0180136	0.976381	0.981885
GRK5	0.932	0.903 - 0.963	2.73077e-05	0.000408134	3.72519e-255	0.161329	4.66285e-256	0.0193744	0.819297	0.976899
PGF	0.842	0.794 - 0.893	8.91111e-09	2.72708e-07	4.80164e-115	4.44774e-08	2.72929e-109	0.0243056	0.975694	0.975694
GALNT2	0.932	0.914 - 0.950	4.56681e-13	2.58965e-11	0	0.00263186	0	0.0327517	0.964616	0.967162
TPPP3	1.308	1.127 - 1.518	0.000409007	0.00417089	3.52529e-11	0.197815	5.5764e-12	0.0305193	0.771666	0.961955
NELL1	1.04	1.020 - 1.061	7.36272e-05	0.000972283	0	0.340765	0	0.030352	0.628883	0.953959
ERBB4	0.958	0.930 - 0.987	0.00506787	0.0309204	7.52455e-147	0.194725	1.5321e-147	0.0388823	0.766392	0.951715
HSDL2	1.023	1.009 - 1.037	0.000850311	0.00728622	0	0.0638656	0	0.0509908	0.885144	0.94553
HPSE	1.08	1.033 - 1.129	0.000638493	0.00577941	1.05323e-78	0.724512	2.4013e-80	0.0162593	0.259229	0.94098
LPCAT2	1.171	1.076 - 1.275	0.000251975	0.00271401	2.22741e-40	0.142435	8.25602e-41	0.0519887	0.805577	0.939376
TIE1	0.924	0.895 - 0.954	1.64879e-06	3.65387e-05	3.91973e-147	0.375539	4.45116e-148	0.042063	0.582398	0.932641
APOF	1.126	1.088 - 1.166	2.14085e-11	8.42358e-10	2.9648e-127	0.0217178	9.28772e-127	0.0671234	0.911159	0.931386
INHBC	1.037	1.021 - 1.054	4.56066e-06	8.81573e-05	0	0.00372828	0	0.0731064	0.923165	0.92662
PRKD2	1.488	1.185 - 1.867	0.000613766	0.00563657	0.000415282	0.0735175	0.000425312	0.0744418	0.8512	0.919578
DUSP13	0.93	0.904 - 0.957	4.97082e-07	1.18318e-05	4.9975e-258	0.136342	2.7646e-258	0.0746352	0.789022	0.913582
ZPR1	1.871	1.538 - 2.277	3.92125e-10	1.37457e-08	2.56828e-11	1.23251e-06	1.86812e-06	0.0887393	0.911258	0.91126
SERPINE2	0.974	0.961 - 0.988	0.000391666	0.00404922	0	0.630085	0	0.0352039	0.334712	0.904833
SSC5D	0.971	0.955 - 0.988	0.000805447	0.00698203	0	0.487539	0	0.0500589	0.462402	0.902317
LY9	1.019	1.005 - 1.033	0.00603188	0.0358934	0	0.751403	0	0.0243148	0.224282	0.902192
ADAM23	0.976	0.969 - 0.983	1.69282e-11	6.94416e-10	0	0.67743	0	0.0355903	0.28698	0.889667
IL10RB	1.025	1.013 - 1.038	8.19567e-05	0.00105862	0	0.706101	0	0.0329897	0.260909	0.887752
PNLIPRP2	1.013	1.007 - 1.020	5.85903e-05	0.000812678	0	0.659266	0	0.0416346	0.299099	0.877809
PROCR	0.952	0.917 - 0.987	0.00836208	0.0468666	0	5.76469e-06	0	0.127974	0.87202	0.872025
CHL1	1.029	1.013 - 1.045	0.000355971	0.00375034	0	0.709245	0	0.0437178	0.247038	0.849641
SDCCAG8	1.066	1.041 - 1.092	1.3068e-07	3.50891e-06	6.61662e-158	0.829021	2.07168e-159	0.0258117	0.145167	0.849036
LAYN	0.967	0.945 - 0.989	0.00363962	0.023868	0	0.369615	0	0.126462	0.503922	0.799389
GAS6	0.943	0.913 - 0.975	0.000440332	0.00439876	0	0.633312	0	0.0780088	0.288679	0.787261
ABO	1.025	1.017 - 1.033	1.11375e-09	3.83447e-08	0	0.000934996	0	0.214467	0.784598	0.785332
F2R	1.147	1.105 - 1.190	5.57214e-13	2.98419e-11	3.74104e-45	0.629379	4.77718e-46	0.0800788	0.290543	0.783934
ACOX1	1.386	1.215 - 1.580	1.20537e-06	2.73407e-05	1.96735e-19	0.000535624	8.44589e-17	0.229174	0.77029	0.770703
RARRES2	1.088	1.063 - 1.115	2.94692e-12	1.45683e-10	2.40779e-137	0.687833	2.59023e-138	0.0737566	0.23841	0.763727
PRKG1	0.927	0.896 - 0.959	1.18166e-05	0.000201483	1.08252e-123	0.688981	1.16208e-124	0.0737249	0.237294	0.762957
CNTN2	0.986	0.976 - 0.996	0.00802357	0.0456326	0	0.379523	0	0.153601	0.466876	0.752447
CDA	0.974	0.961 - 0.987	0.00013447	0.0016103	0	0.840611	0	0.0433434	0.116046	0.728065
CDH6	1.016	1.005 - 1.027	0.00547351	0.0329779	0	0.805413	0	0.0538096	0.140777	0.723467
CSF1R	0.935	0.907 - 0.964	1.19134e-05	0.000201483	5.52881e-161	0.627541	9.62098e-162	0.108938	0.263521	0.707516
MST1	1.023	1.007 - 1.039	0.0045973	0.0283182	0	3.01554e-06	0	0.293285	0.706712	0.706714
SLITRK1	1.111	1.085 - 1.137	1.0083e-18	7.47691e-17	2.89749e-40	0.881079	1.23288e-41	0.0374083	0.0815129	0.685437
IL1RN	1.068	1.039 - 1.097	1.90737e-06	4.086e-05	2.07786e-166	0.738022	2.37309e-167	0.0841105	0.177867	0.67894
TINAGL1	1.102	1.034 - 1.175	0.00294673	0.0204363	7.75018e-22	0.793962	7.02764e-23	0.07186	0.134178	0.65123
MASP1	0.935	0.912 - 0.960	3.96401e-07	9.92548e-06	1.04674e-163	0.711633	1.53293e-164	0.104033	0.184335	0.639235
RAB11FIP3	1.22	1.103 - 1.349	0.000113429	0.00140187	1.79127e-09	0.826126	1.36304e-10	0.0627518	0.111122	0.639096
TNFRSF11B	1.054	1.029 - 1.079	1.24051e-05	0.000206181	9.93313e-154	0.925521	2.90069e-155	0.0269798	0.047499	0.637752
NOS3	0.629	0.506 - 0.781	2.71437e-05	0.000408134	3.64924e-29	6.12291e-26	0.000216498	0.362615	0.637168	0.637306
PAMR1	1.034	1.019 - 1.048	2.55688e-06	5.18631e-05	0	0.927366	0	0.0271408	0.0454929	0.626334
VSNL1	0.953	0.931 - 0.976	6.04448e-05	0.000826507	0	0.0921498	0	0.362444	0.545406	0.600767
SLMAP	0.684	0.554 - 0.845	0.000413699	0.00417597	0.000116908	0.454783	5.60665e-05	0.217777	0.327267	0.600442
PAM	1.013	1.004 - 1.022	0.00329147	0.0222665	0	0.92738	0	0.0294524	0.0431673	0.59443
AKR7L	1.07	1.024 - 1.119	0.00276064	0.0193546	4.30706e-126	0.831287	3.59314e-127	0.0692502	0.0994629	0.589539
GMPR	0.956	0.927 - 0.986	0.00416187	0.0267469	2.81301e-237	0.84052	2.2596e-238	0.0674244	0.0920554	0.577223
IL36A	1.262	1.061 - 1.502	0.00863101	0.0480942	7.91235e-08	0.793154	9.38533e-09	0.0939681	0.112878	0.54571
CRNN	0.976	0.965 - 0.986	5.9619e-06	0.000112692	0	0.897896	0	0.0467682	0.0553353	0.541953
EBI3	0.965	0.952 - 0.979	4.94509e-07	1.18318e-05	0	0.852596	0	0.0676103	0.0797935	0.541326
S100A14	0.913	0.868 - 0.960	0.000392741	0.00404922	2.88271e-114	0.591948	9.46689e-115	0.194184	0.213868	0.52412
LGALS8	1.055	1.026 - 1.084	0.000139434	0.00165943	3.0821e-276	0.394155	2.29993e-276	0.293815	0.31203	0.515033
TYRP1	1.114	1.028 - 1.207	0.00812259	0.0459248	3.13238e-18	0.900886	1.67754e-19	0.0481959	0.0509182	0.513733
ADAM9	1.056	1.020 - 1.093	0.00199734	0.0145866	6.14295e-47	0.958775	1.35033e-48	0.0210555	0.0201691	0.48925
CDHR1	1.062	1.043 - 1.080	1.33561e-11	5.59795e-10	2.0309e-180	0.721601	4.06391e-181	0.144261	0.134138	0.481819
GPNMB	1.025	1.007 - 1.043	0.00679194	0.0395615	0	0.936461	0	0.0332264	0.0303127	0.477071
MEP1B	1.015	1.009 - 1.020	1.44243e-07	3.80959e-06	0	0.951524	0	0.0253532	0.0231225	0.476992
RGMA	1.035	1.015 - 1.055	0.000502062	0.00479675	5.94141e-208	0.92347	2.61624e-209	0.0406282	0.0359015	0.469118
SPON1	1.033	1.016 - 1.050	8.23618e-05	0.00105862	0	0.940931	0	0.031715	0.0273538	0.463084
VCPKMT	1.178	1.129 - 1.228	1.48862e-14	9.25827e-13	4.59157e-09	0.915548	2.29789e-10	0.0457808	0.0386711	0.457907
USP8	1.206	1.153 - 1.262	2.9148e-16	2.00705e-14	1.49358e-15	0.884755	1.07476e-16	0.0636141	0.0516313	0.448012
TOR1AIP1	1.018	1.011 - 1.026	1.94407e-06	4.11887e-05	0	0.949286	0	0.0280719	0.0226425	0.446471
MAPK9	0.908	0.869 - 0.947	9.82189e-06	0.000174222	1.00926e-44	0.894828	6.57971e-46	0.0582903	0.0468816	0.445762
EFNA1	1.039	1.014 - 1.066	0.00259379	0.0183854	0	0.837972	0	0.0898039	0.072224	0.44575
EFEMP1	1.078	1.037 - 1.121	0.000144217	0.00170583	1.06371e-159	0.900768	6.579e-161	0.0556687	0.0435632	0.439004
GFAP	1.108	1.046 - 1.173	0.000443751	0.00441006	1.17563e-24	0.943523	4.1296e-26	0.0331195	0.0233572	0.413572
TFPI	0.946	0.926 - 0.966	3.47306e-07	8.92807e-06	0	0.00590591	0	0.586257	0.407837	0.41026
FGA	0.941	0.911 - 0.972	0.000194182	0.00218937	1.53357e-63	0.965591	3.26493e-65	0.0205433	0.013866	0.402972
TMEM106A	0.851	0.760 - 0.954	0.00539781	0.0326237	4.65419e-35	0.0396274	6.92353e-34	0.589123	0.37125	0.386569
SSC4D	1.028	1.008 - 1.048	0.00554744	0.0333192	0	0.96194	0	0.0239329	0.0141268	0.371174
MSR1	1.037	1.019 - 1.055	3.41256e-05	0.000502245	0	0.842169	0	0.0994517	0.0583791	0.369884
SPAG1	0.984	0.975 - 0.993	0.000464953	0.00457362	0	0.847745	0	0.0967341	0.0555205	0.364656
HEXIM1	1.098	1.076 - 1.120	8.13294e-20	6.81752e-18	1.00454e-12	0.944416	3.76195e-14	0.0353475	0.0202369	0.364075
KLK12	1.011	1.003 - 1.019	0.00879987	0.0488938	0	0.923225	0	0.048973	0.0278019	0.362122
ITGA6	0.967	0.943 - 0.991	0.0079975	0.0456188	1.93633e-169	0.917047	1.11912e-170	0.0529716	0.0299811	0.361424
CLEC3B	1.056	1.017 - 1.096	0.00458946	0.0283182	3.55376e-93	0.95427	1.08996e-94	0.0292516	0.0164783	0.36034
REG1B	1.034	1.016 - 1.053	0.000216808	0.00240233	0	0.945619	0	0.0359042	0.0184765	0.339763
IDI2	0.968	0.957 - 0.980	1.31038e-07	3.50891e-06	0	0.935248	0	0.0432543	0.0214978	0.332002
C7	0.987	0.979 - 0.994	0.000625106	0.00571187	0	0.961873	0	0.0255786	0.0125486	0.329125
NUDT16	0.937	0.896 - 0.980	0.00450589	0.0280237	1.16956e-178	0.920725	6.78948e-180	0.0534237	0.0258518	0.3261
WARS1	1.057	1.015 - 1.102	0.00822314	0.0462222	3.17723e-191	0.0407868	5.06189e-190	0.649496	0.309717	0.322886
HMOX2	1.163	1.065 - 1.271	0.000794162	0.00692826	3.01055e-39	0.457404	2.42368e-39	0.368065	0.174531	0.321659
ACOT13	0.859	0.779 - 0.948	0.00241601	0.0172521	1.0515e-08	0.924186	5.93794e-10	0.0521663	0.0236475	0.311915
ARG1	0.943	0.920 - 0.966	2.58239e-06	5.18631e-05	3.82074e-121	0.664627	1.32806e-121	0.230915	0.104458	0.311467
HEBP1	0.935	0.903 - 0.968	0.000153164	0.00177892	2.27063e-50	0.957764	6.94991e-52	0.0293022	0.012934	0.306231
ACAA1	0.951	0.933 - 0.970	3.80174e-07	9.6444e-06	7.87557e-23	0.968504	1.78216e-24	0.0219066	0.00958978	0.304472
MIF	1.25	1.184 - 1.320	9.09049e-16	6.04361e-14	3.16293e-41	0.000271807	8.12636e-38	0.698038	0.30169	0.301772
SIRPA	0.99	0.984 - 0.996	0.00103132	0.00860772	0	0.845069	0	0.108442	0.0464883	0.300059
SMPD1	1.035	1.015 - 1.057	0.000729507	0.00652576	0	0.912845	0	0.0628782	0.0242769	0.278548
DPEP1	1.014	1.008 - 1.020	6.34839e-06	0.000118832	0	0.836841	0	0.117724	0.0454354	0.278473
NPTX1	0.978	0.969 - 0.988	2.5182e-05	0.000385324	0	0.906574	0	0.0683179	0.0251085	0.268751
TNFRSF1A	1.08	1.065 - 1.096	3.0985e-25	3.31884e-23	1.91364e-20	0.937743	9.29397e-22	0.0455266	0.0167301	0.268727
GSTT2B	1.024	1.014 - 1.034	1.57837e-06	3.5385e-05	0	0.000285578	0	0.735976	0.263739	0.263814
SLC9A3R2	1.092	1.029 - 1.158	0.00363411	0.023868	6.85928e-40	0.858632	8.3325e-41	0.104268	0.0371003	0.262438
PDIA4	0.873	0.795 - 0.958	0.00422073	0.0268684	6.20837e-26	0.935235	3.1846e-27	0.0479563	0.0168088	0.259535
IL10	1.085	1.074 - 1.096	5.35872e-54	1.29145e-51	5.62815e-34	0.95211	2.10958e-35	0.0356755	0.0122142	0.255049
ACHE	1.035	1.014 - 1.056	0.000762066	0.00673974	0	0.928794	0	0.0533504	0.0178555	0.250758
DDHD2	0.861	0.773 - 0.959	0.00658871	0.0386111	4.09923e-31	0.930505	2.29504e-32	0.0520788	0.0174163	0.250612
WFDC1	0.98	0.965 - 0.995	0.00897862	0.0496011	9.36901e-274	0.857224	1.17945e-274	0.10788	0.0348955	0.244408
YES1	1.104	1.056 - 1.154	1.21831e-05	0.000204252	6.9418e-15	0.936095	3.60971e-16	0.0486613	0.0152432	0.23853
PARP1	0.884	0.813 - 0.962	0.00413221	0.0266451	9.9435e-50	0.434793	9.88486e-50	0.432096	0.133111	0.235509
AZU1	0.925	0.889 - 0.962	0.000109397	0.00136076	2.35922e-129	0.895453	2.11123e-130	0.0801084	0.0244388	0.233758
DUSP29	0.893	0.839 - 0.950	0.000339709	0.00359868	4.79187e-61	0.581107	2.65121e-61	0.321413	0.0974798	0.232708
MSLN	0.981	0.967 - 0.994	0.00564626	0.0338074	0	0.878789	0	0.093143	0.0280677	0.231561
CASP9	1.132	1.069 - 1.199	2.25382e-05	0.000356177	4.41889e-21	0.82208	7.36875e-22	0.137046	0.0408744	0.229734
SFRP4	1.048	1.020 - 1.077	0.000784395	0.00687415	1.8435e-142	0.913044	1.35277e-143	0.0669797	0.0199759	0.229725
GPRC5C	1.052	1.037 - 1.067	7.10297e-12	3.18477e-10	9.00722e-43	0.954956	3.2806e-44	0.034771	0.0102729	0.228064
ACE	1.027	1.010 - 1.044	0.00124558	0.00992344	0	0.956732	0	0.0334163	0.00985147	0.227686
SLC16A1	0.86	0.857 - 0.864	0	0	7.37749e-10	0.945423	3.30839e-11	0.0423847	0.0121922	0.223395
TREM2	1.059	1.026 - 1.094	0.000481403	0.00466404	2.12505e-25	0.929061	1.26061e-26	0.0550973	0.015842	0.223318
REG1A	1.028	1.009 - 1.047	0.00440424	0.0274802	5.57691e-235	0.919293	3.8075e-236	0.0627445	0.0179623	0.222563
DNAJC21	1.103	1.064 - 1.143	8.36519e-08	2.30401e-06	1.75118e-39	0.808967	3.22339e-40	0.148864	0.0421682	0.220738
COMT	0.966	0.949 - 0.984	0.000168409	0.0019327	0	0.00414584	0	0.777635	0.218219	0.219127
DECR1	1.116	1.084 - 1.148	8.30986e-14	5.00669e-12	2.43294e-06	0.93934	1.23174e-07	0.0475437	0.0131143	0.2162
PPM1F	1.115	1.035 - 1.202	0.00408601	0.0264357	7.24753e-07	0.964148	2.11306e-08	0.0281026	0.007749	0.216141
ANPEP	1.041	1.025 - 1.057	4.5855e-07	1.13344e-05	0	0.843131	0	0.123078	0.033791	0.215409
CCL19	0.931	0.919 - 0.943	2.40719e-26	2.90066e-24	1.05518e-14	0.972651	2.32882e-16	0.0214608	0.00588814	0.215297
PEBP1	1.119	1.035 - 1.210	0.00485664	0.0297257	1.09121e-32	0.948885	4.61724e-34	0.0401393	0.0109761	0.214732
NME3	0.907	0.866 - 0.950	3.53036e-05	0.000515647	6.0415e-64	0.855852	7.99909e-65	0.113286	0.0308625	0.214102
MDGA1	0.991	0.985 - 0.997	0.00580554	0.0346535	0	0.918809	0	0.0639154	0.0172756	0.212777
PSTPIP2	1.052	1.021 - 1.085	0.00115068	0.00936082	3.09179e-81	0.944317	1.43853e-82	0.043925	0.011758	0.211159
LDLRAP1	0.92	0.873 - 0.969	0.00178926	0.0133193	9.87413e-13	0.957355	3.48568e-14	0.0337869	0.00885765	0.207709
TLR1	0.966	0.951 - 0.981	9.95464e-06	0.000174222	0	0.849058	0	0.120154	0.030788	0.203973
FLRT2	1.019	1.008 - 1.031	0.000748101	0.00664672	0	0.962096	0	0.030187	0.00771688	0.203591
LY75	0.988	0.981 - 0.995	0.000846533	0.00728622	0	0.857457	0	0.113892	0.028651	0.200998
SMPDL3A	0.982	0.972 - 0.993	0.00151381	0.0116745	0	0.937493	0	0.0501155	0.0123917	0.198244
CDHR2	0.917	0.888 - 0.946	4.4686e-08	1.26698e-06	5.19852e-51	0.952955	2.05969e-52	0.0377474	0.0092981	0.197641
LGALS7	0.957	0.936 - 0.980	0.000199935	0.00224113	5.91645e-207	0.907294	4.87722e-208	0.0747747	0.0179308	0.193417
CD46	0.89	0.842 - 0.941	3.74731e-05	0.000539165	1.02184e-25	0.916203	7.56094e-27	0.0677772	0.0160195	0.191171
GIPC2	1.046	1.017 - 1.076	0.00156993	0.0119638	8.97291e-261	0.92566	5.86232e-262	0.0604628	0.013877	0.18667
EGLN1	1.04	1.032 - 1.048	8.51072e-26	9.65215e-24	6.56444e-58	0.948806	2.88482e-59	0.0416869	0.00950708	0.185707
SPARCL1	0.986	0.978 - 0.995	0.00207279	0.0150805	0	0.91451	0	0.0698727	0.0156171	0.182678
IL1RL2	0.974	0.962 - 0.985	1.00304e-05	0.000174222	0	0.749378	0	0.205385	0.0452373	0.1805
COL3A1	1.287	1.145 - 1.447	2.39312e-05	0.000374105	4.92554e-06	0.909169	4.05279e-07	0.0747914	0.0160338	0.176534
MANF	1.126	1.085 - 1.168	3.23529e-10	1.15512e-08	1.2026e-13	0.958205	4.32443e-15	0.0344489	0.00734599	0.175763
KLK15	0.99	0.983 - 0.997	0.00523628	0.0318472	0	0.946648	0	0.0441667	0.00918537	0.172165
NMI	0.975	0.961 - 0.989	0.00055557	0.00522507	0	0.952819	0	0.0390949	0.00808575	0.171378
NPPC	1.191	1.173 - 1.209	5.98705e-117	2.88576e-114	0.000418824	0.961966	1.36107e-05	0.0312551	0.00634674	0.168788
SCG3	1.013	1.004 - 1.021	0.00405207	0.0263044	0	0.968761	0	0.0259833	0.0052556	0.168239
MAPKAPK2	0.935	0.908 - 0.964	9.75456e-06	0.000174222	5.14785e-65	0.961259	1.72923e-66	0.0322836	0.00645773	0.166689
CD84	0.957	0.952 - 0.962	3.84545e-69	1.48281e-66	4.21524e-46	0.965143	1.27967e-47	0.0292943	0.00556308	0.159595
SLC4A1	1.155	1.111 - 1.200	2.50313e-13	1.46244e-11	5.82205e-10	0.867989	7.45698e-11	0.111153	0.0208584	0.158005
LY6D	1.027	1.010 - 1.044	0.0016042	0.012129	0	0.898787	0	0.085445	0.0157682	0.155792
CTSS	1.055	1.028 - 1.083	5.54808e-05	0.000775122	0	1.97125e-08	0	0.847712	0.152288	0.152288
OSTN	1.1	1.033 - 1.171	0.00305323	0.0210237	4.50799e-27	0.951523	1.95328e-28	0.0412215	0.00725547	0.149668
PRSS8	0.917	0.890 - 0.945	1.621e-08	4.88326e-07	4.9306e-43	0.912952	4.00952e-44	0.0742276	0.0128202	0.147277
KLB	1.015	1.007 - 1.023	0.000395208	0.00405298	0	0.955865	0	0.0376613	0.00647374	0.14668
ENTPD5	0.974	0.961 - 0.987	9.91069e-05	0.00124888	0	0.954924	0	0.0385175	0.00655901	0.145508
PLA2G7	1.069	1.036 - 1.104	3.74282e-05	0.000539165	2.21749e-26	0.956507	8.63375e-28	0.0372352	0.00625791	0.143883
CASP3	0.952	0.929 - 0.975	7.69584e-05	0.00100936	8.72676e-45	0.960265	3.09938e-46	0.034099	0.00563615	0.141843
CD22	0.972	0.956 - 0.989	0.000913468	0.00775845	9.93527e-245	0.949154	4.56888e-246	0.043641	0.00720452	0.141694
NOS2	0.901	0.839 - 0.967	0.00391089	0.0254736	1.61383e-14	0.964976	5.04081e-16	0.0301362	0.00488752	0.139549
VMO1	1.02	1.009 - 1.030	0.0001745	0.00199075	0	0.767642	0	0.200333	0.0320247	0.137825
NOTCH3	1.068	1.025 - 1.112	0.00155359	0.0118862	6.3609e-22	0.940108	3.49476e-23	0.0516425	0.00824953	0.13774
SPRY2	1.076	1.053 - 1.098	9.62631e-12	4.21808e-10	3.326e-19	0.972856	8.0055e-21	0.0234124	0.00373174	0.137479
CD226	0.971	0.953 - 0.990	0.00262057	0.0185072	1.12805e-253	0.945227	5.66686e-255	0.0474772	0.00729556	0.133197
B4GALT1	0.933	0.901 - 0.965	7.08045e-05	0.000947993	7.77226e-160	0.833023	1.3507e-160	0.144744	0.0222324	0.133147
DBI	1.03	1.011 - 1.049	0.00182151	0.0135072	3.66218e-256	0.963628	1.20226e-257	0.0316303	0.00474119	0.130354
SUSD5	0.972	0.961 - 0.984	2.13709e-06	4.43044e-05	0	0.895308	0	0.0911732	0.0135187	0.129129
BMP6	0.922	0.874 - 0.972	0.00245071	0.0174353	1.53526e-64	0.860927	2.16039e-65	0.12113	0.0179432	0.12902
IDUA	0.976	0.964 - 0.989	0.000229645	0.00251566	0	0.409782	0	0.514317	0.0759014	0.128599
TRIM25	1.045	1.019 - 1.071	0.000484762	0.0046731	4.55212e-27	0.973115	1.0988e-28	0.0234858	0.0033997	0.126451
GOLGA3	1.174	1.118 - 1.232	8.95238e-11	3.25664e-09	5.91366e-34	0.137225	3.25402e-33	0.754977	0.107798	0.124944
FABP2	0.842	0.817 - 0.868	1.74033e-29	2.58104e-27	2.19095e-154	4.65272e-06	4.12477e-149	0.875817	0.124178	0.124179
FGFBP2	0.983	0.974 - 0.992	0.000223542	0.00246279	0	0.969765	0	0.0265185	0.00371682	0.12293
DPP10	1.03	1.012 - 1.049	0.00111621	0.00915764	6.21042e-261	0.934117	3.84583e-262	0.0578376	0.00804499	0.122111
DPY30	0.918	0.866 - 0.973	0.00423651	0.0268684	1.33519e-08	0.916074	1.07586e-09	0.0738048	0.0101214	0.120598
FCRL2	0.987	0.978 - 0.997	0.0090935	0.0499495	0	0.921653	0	0.0691399	0.00920692	0.117515
DSG4	0.937	0.915 - 0.959	3.00318e-08	8.77293e-07	0.000125639	0.97192	3.21155e-06	0.0248408	0.00311026	0.111275
IFNAR1	1.027	1.013 - 1.041	0.000152368	0.00177892	0	0.915098	0	0.0756873	0.00921499	0.108536
CES2	0.92	0.865 - 0.979	0.00892039	0.049421	7.72589e-18	0.852232	1.19535e-18	0.131842	0.0159263	0.107779
PKN3	0.921	0.904 - 0.938	1.37891e-18	9.84647e-17	6.04825e-82	0.765168	1.6592e-82	0.209882	0.0249499	0.106246
NCF2	0.87	0.850 - 0.891	2.69645e-31	4.72613e-29	4.95362e-30	0.477577	4.85229e-30	0.467754	0.0546692	0.104645
PACS2	0.958	0.930 - 0.986	0.00386357	0.0252507	5.65627e-96	0.928022	3.92916e-97	0.064458	0.00751974	0.104473
KHK	1.037	1.018 - 1.056	0.00011615	0.00142636	0	0.771497	0	0.20501	0.0234922	0.102809
TIMD4	0.912	0.888 - 0.936	4.08046e-12	1.91881e-10	1.52006e-205	0.0238508	5.59625e-204	0.877995	0.0981538	0.100552
UXS1	1.019	1.012 - 1.027	5.29809e-07	1.2457e-05	1.12088e-29	0.954578	4.80603e-31	0.0409251	0.0044967	0.0989988
FXN	1.139	1.069 - 1.213	5.99566e-05	0.000825687	2.88565e-18	0.817918	5.79439e-19	0.16422	0.017862	0.0980983
CGREF1	0.975	0.963 - 0.987	4.6441e-05	0.000653565	0	0.770561	0	0.207077	0.0223613	0.0974608
NIT2	0.889	0.815 - 0.970	0.00805043	0.0456507	2.4983e-17	0.824338	4.80865e-18	0.158649	0.0170134	0.0968526
WASF1	0.963	0.937 - 0.990	0.00698616	0.0405702	2.84209e-304	0.91411	2.4129e-305	0.0775987	0.00829144	0.0965354
F12	0.983	0.975 - 0.990	1.07123e-05	0.000184405	0	0.431687	0	0.514463	0.0538498	0.0947537
POMC	0.899	0.881 - 0.917	5.30099e-25	5.37911e-23	1.83953e-17	0.872087	2.44758e-18	0.116023	0.0118898	0.0929518
DLK1	1.025	1.010 - 1.040	0.00111532	0.00915764	0	0.708004	0	0.265696	0.0263002	0.0900704
IL6R	0.965	0.958 - 0.972	1.76152e-20	1.61724e-18	0	7.99149e-10	0	0.913347	0.0866532	0.0866532
CPB2	0.978	0.968 - 0.989	8.69186e-05	0.0011098	0	0.92499	0	0.0685405	0.00646928	0.0862459
MCFD2	1.072	1.039 - 1.105	1.00012e-05	0.000174222	1.73596e-61	0.895411	1.85445e-62	0.0956439	0.00894473	0.0855229
ACP6	0.985	0.977 - 0.993	0.000411032	0.00417089	0	0.958282	0	0.0381722	0.00354544	0.0849867
BAMBI	1.324	1.267 - 1.383	2.05302e-36	3.95823e-34	0.00170715	0.525781	0.00140207	0.431783	0.0393268	0.083477
GP1BA	0.915	0.873 - 0.959	0.000231715	0.00252345	1.78075e-34	0.777064	4.68909e-35	0.2046	0.0183363	0.0822491
GSTP1	1.044	1.016 - 1.072	0.00189823	0.0139687	1.15835e-145	0.728252	3.98578e-146	0.250565	0.0211825	0.0779492
ADGRE1	0.977	0.960 - 0.994	0.00815366	0.0459657	3.00693e-306	0.778885	7.88327e-307	0.204184	0.0169314	0.0765729
DNAJB6	1.061	1.017 - 1.107	0.00614143	0.0363211	5.83908e-127	0.910773	5.28322e-128	0.0824003	0.00682639	0.0765062
NTRK2	0.937	0.908 - 0.966	3.88774e-05	0.000555227	8.60666e-14	0.948329	4.33223e-15	0.047731	0.00393986	0.0762492
OLR1	0.815	0.715 - 0.929	0.0021428	0.0155313	3.60276e-26	0.926154	2.65414e-27	0.0682239	0.00562191	0.0761304
GP5	0.946	0.917 - 0.976	0.000416973	0.00418711	2.12267e-43	0.961758	7.83098e-45	0.0354785	0.00276393	0.072274
FCGR3B	0.982	0.971 - 0.993	0.00159398	0.0120992	0	0.911415	0	0.0822091	0.00637556	0.0719714
PRELP	0.971	0.953 - 0.989	0.00174487	0.0131104	0	0.845222	0	0.144171	0.0106077	0.0685346
SDK2	0.971	0.955 - 0.987	0.000549372	0.00519211	0	0.893764	0	0.0991617	0.0070748	0.0665949
TSPAN8	1.021	1.007 - 1.035	0.00310861	0.0213289	0	0.867577	0	0.12388	0.00854278	0.0645114
ENG	0.926	0.903 - 0.950	3.63297e-09	1.20765e-07	6.422e-243	0.442843	7.56068e-243	0.521328	0.0358289	0.0643066
AIF1L	0.961	0.938 - 0.985	0.00174761	0.0131104	6.1463e-300	0.959798	2.41076e-301	0.0376436	0.00255865	0.0636446
RAB2B	1.034	1.030 - 1.038	5.38539e-64	1.48329e-61	5.99843e-94	0.908355	5.66761e-95	0.08582	0.00582544	0.063565
ADAM15	1.018	1.007 - 1.029	0.00111028	0.00915764	0	0.877645	0	0.11461	0.00774449	0.0632955
GRN	0.957	0.932 - 0.983	0.00126005	0.00999741	2.52999e-222	0.896717	2.73056e-223	0.0967742	0.00650871	0.0630182
IQGAP2	0.912	0.868 - 0.957	0.000208597	0.00232471	3.73291e-74	0.871479	5.17635e-75	0.120838	0.00768289	0.0597791
PTPRH	1.024	1.009 - 1.038	0.00115865	0.00938602	0	0.907451	0	0.0870478	0.00550089	0.0594378
CRELD1	1.013	1.004 - 1.022	0.00457194	0.0283182	0	0.924478	0	0.0710415	0.00448041	0.059326
PDGFC	0.909	0.850 - 0.972	0.0053193	0.0322503	1.62408e-06	0.903441	1.63347e-07	0.0908607	0.00569625	0.0589937
ITGB7	1.051	1.020 - 1.083	0.00128121	0.0101237	1.00986e-35	0.900226	1.05517e-36	0.094056	0.00571782	0.0573078
CCL11	1.049	1.036 - 1.061	1.56026e-15	1.00273e-13	1.49833e-34	0.955129	6.64888e-36	0.0423815	0.0024895	0.0554813
PRRT3	0.948	0.913 - 0.983	0.00422923	0.0268684	3.036e-126	0.925022	2.33138e-127	0.0710296	0.00394877	0.0526654
AHNAK2	1.052	1.025 - 1.081	0.000162854	0.00188013	2.47502e-156	0.906743	2.41193e-157	0.088358	0.00489937	0.052536
PGA4	0.87	0.817 - 0.927	1.48147e-05	0.000242057	1.0304e-09	0.906626	1.00599e-10	0.08851	0.00486447	0.0520964
HCLS1	1.084	1.033 - 1.137	0.000937874	0.00793079	4.05743e-21	0.780934	1.08021e-21	0.207897	0.0111687	0.0509831
SCAMP3	1.072	1.041 - 1.103	2.29974e-06	4.71692e-05	1.71916e-17	0.907765	1.66131e-18	0.0877174	0.00451719	0.048975
EPPK1	0.982	0.970 - 0.994	0.00432445	0.0270699	0	0.899207	0	0.0959394	0.00485349	0.0481531
EFCAB14	0.898	0.847 - 0.952	0.000289655	0.00310253	2.99461e-25	0.868002	4.33906e-26	0.125764	0.00623466	0.0472329
TNFRSF11A	0.985	0.975 - 0.996	0.00629427	0.036998	0	0.929542	0	0.0671507	0.00330692	0.046935
TBC1D17	0.973	0.956 - 0.989	0.00120927	0.00971448	0	0.912957	0	0.0830013	0.00404206	0.0464373
AARSD1	1.181	1.140 - 1.224	1.9699e-20	1.72635e-18	1.5411e-57	0.00335332	4.36907e-55	0.950628	0.0460189	0.0461737
LTB	0.904	0.855 - 0.956	0.00039223	0.00404922	1.36039e-90	5.80982e-05	2.23517e-86	0.954531	0.0454109	0.0454135
SCGB3A1	1.055	1.033 - 1.077	6.66344e-07	1.52942e-05	1.8581e-49	0.926842	1.40202e-50	0.069931	0.00322727	0.0441135
CST7	0.988	0.979 - 0.997	0.00859236	0.0480176	0	0.928933	0	0.0680386	0.00302809	0.0426091
CSPG4	1.132	1.056 - 1.214	0.000469396	0.00457678	2.44575e-53	0.89707	2.68693e-54	0.0985485	0.00438116	0.0425646
TAFA5	1.032	1.014 - 1.051	0.000578488	0.00538805	6.73459e-92	0.925917	5.17861e-93	0.0711962	0.00288694	0.0389689
SGSH	0.988	0.979 - 0.997	0.00738526	0.0426311	0	0.933859	0	0.0636338	0.00250683	0.0379016
ARHGAP45	1.032	1.023 - 1.042	3.78318e-11	1.43019e-09	1.151e-14	0.928416	8.54911e-16	0.068956	0.00262789	0.0367106
C10orf99	1.043	1.018 - 1.069	0.000773055	0.00680571	3.94933e-180	0.82848	7.89731e-181	0.165662	0.00585854	0.0341566
C7orf50	0.972	0.956 - 0.989	0.0011372	0.00929036	0	0.731515	0	0.259669	0.00881593	0.0328359
FST	1.085	1.022 - 1.152	0.00780225	0.0446372	1.77576e-20	0.710442	7.01061e-21	0.28047	0.00908826	0.0313867
MEGF11	1.093	1.051 - 1.137	9.23136e-06	0.000169505	2.42944e-61	0.792227	6.17516e-62	0.201362	0.00641154	0.0308583
COL18A1	1.037	1.010 - 1.064	0.0061683	0.0363684	4.80439e-91	0.881139	6.28183e-92	0.115207	0.00365447	0.0307457
MLN	1.035	1.019 - 1.052	2.14846e-05	0.000342333	0	0.462679	0	0.520906	0.0164145	0.0305488
VAT1	0.871	0.813 - 0.932	6.56567e-05	0.000885217	8.71699e-67	0.00345108	2.4448e-64	0.967874	0.0286747	0.028774
FURIN	1.267	1.155 - 1.389	4.80647e-07	1.17302e-05	2.03642e-154	5.76415e-27	3.4332e-128	0.97175	0.0282496	0.0282496
TDP1	1.006	1.006 - 1.006	0	0	2.01841e-21	0.742551	6.82314e-22	0.25101	0.00643927	0.0250118
IL18R1	0.983	0.975 - 0.992	0.000121649	0.00148443	0	0.782183	0	0.212401	0.00541563	0.0248632
NRP1	0.95	0.926 - 0.974	6.44813e-05	0.000875492	0	0.145203	0	0.833625	0.0211717	0.0247681
SCARF2	1.05	1.032 - 1.068	2.49495e-08	7.4004e-07	0	0.00544948	0	0.970839	0.0237112	0.0238411
TIMP3	0.972	0.961 - 0.984	2.03003e-06	4.25423e-05	0	0.0534976	0	0.924651	0.0218512	0.0230863
PM20D1	1.014	1.004 - 1.024	0.00431777	0.0270699	0	0.888058	0	0.10936	0.00258169	0.0230628
VWC2	1.019	1.005 - 1.033	0.00727336	0.0421112	0	0.856261	0	0.140563	0.0031767	0.0221004
CPXM2	1.025	1.010 - 1.040	0.00117847	0.00950663	0	0.806166	0	0.189837	0.00399729	0.0206222
ADAMTSL4	0.888	0.830 - 0.950	0.000570082	0.00533552	2.80076e-129	2.28298e-08	1.20464e-121	0.981918	0.0180816	0.0180816
SUSD2	0.945	0.928 - 0.962	1.45186e-09	4.91084e-08	0	0.000380819	0	0.982038	0.0175812	0.0175879
CLMP	1.032	1.014 - 1.051	0.000588696	0.00545676	0	0.855158	0	0.142369	0.00247277	0.0170722
EXTL1	0.969	0.949 - 0.989	0.00293144	0.0204037	0	0.522817	0	0.469269	0.00791417	0.0165852
ITIH4	1.096	1.068 - 1.125	4.30268e-12	1.97513e-10	9.32451e-226	0.00281863	3.24525e-223	0.980966	0.0162153	0.0162612
ADAM12	1.048	1.017 - 1.079	0.00186125	0.013749	4.21846e-55	0.70013	1.77814e-55	0.295109	0.00476105	0.015877
FGFBP3	0.956	0.930 - 0.983	0.00139693	0.01086	0	0.312989	0	0.676212	0.0107991	0.0157189
DDT	1.125	1.087 - 1.164	1.21734e-11	5.21561e-10	7.26762e-155	0.000381909	1.87365e-151	0.984576	0.0150423	0.0150481
CCL20	1.007	1.004 - 1.010	1.75944e-05	0.000282683	7.83024e-29	0.847129	1.3932e-29	0.150723	0.00214778	0.0140496
CSF1	1.093	1.067 - 1.119	5.52277e-13	2.98419e-11	7.56676e-132	0.0901101	7.53773e-131	0.897632	0.012258	0.013472
CXCL16	1.081	1.053 - 1.109	4.84539e-09	1.58338e-07	1.12221e-140	0.791162	2.92788e-141	0.206414	0.00242449	0.0116094
ENO1	1.076	1.053 - 1.099	2.03514e-11	8.17447e-10	1.25202e-09	0.555659	9.89823e-10	0.439288	0.0050529	0.0113717
SPINT2	0.941	0.907 - 0.976	0.000998223	0.00836771	1.82425e-83	0.378312	2.96489e-83	0.614848	0.00684039	0.0110029
SPINK8	1.063	1.033 - 1.095	3.00555e-05	0.000445746	0	0.000158522	0	0.990434	0.00940798	0.00940947
ITGAV	1.105	1.049 - 1.165	0.000188863	0.00214193	2.74362e-82	0.23135	9.03213e-82	0.761609	0.00704051	0.00915958
MRC1	0.925	0.889 - 0.963	0.000133788	0.0016103	6.15504e-77	0.672817	2.96665e-77	0.324287	0.00289574	0.00885053
ITIH3	1.05	1.022 - 1.078	0.000320033	0.00340897	0	0.00284076	0	0.988677	0.00848204	0.00850621
PILRB	0.985	0.978 - 0.991	3.41342e-06	6.71537e-05	0	0.109016	0	0.88444	0.00654383	0.00734451
PILRA	0.98	0.971 - 0.988	4.81367e-06	9.18887e-05	0	0.109014	0	0.884442	0.00654371	0.00734435
SPON2	0.946	0.913 - 0.980	0.00194827	0.0142824	3.83014e-157	0.440778	4.8241e-157	0.555161	0.00406103	0.00726194
IMPA1	1.049	1.015 - 1.084	0.00427972	0.0270534	1.7994e-138	0.292562	4.32337e-138	0.702928	0.00450933	0.00637417
GGT5	0.961	0.939 - 0.984	0.000863001	0.00736224	4.44424e-266	0.000385351	1.14608e-262	0.993737	0.00587723	0.00587949
PLA2G1B	0.852	0.815 - 0.890	1.30446e-12	6.79732e-11	2.30164e-08	0.308421	5.13463e-08	0.68804	0.00353818	0.00511609
ZBTB16	1.036	1.011 - 1.062	0.00422407	0.0268684	0	0.333761	0	0.66352	0.0027185	0.00408037
MCEE	0.939	0.913 - 0.966	9.98241e-06	0.000174222	4.83508e-126	0.157527	2.57859e-125	0.840104	0.00236811	0.0028109
NADK	0.943	0.918 - 0.970	4.03357e-05	0.000571819	1.47184e-250	0.00204673	7.15705e-248	0.995247	0.00270641	0.00271196
EZR	0.922	0.874 - 0.973	0.00325975	0.0222077	3.43647e-21	0.340737	6.63133e-21	0.657517	0.00174616	0.00264866
PCOLCE	1.032	1.017 - 1.047	2.60844e-05	0.00039599	4.59464e-41	0.355557	8.30651e-41	0.642799	0.00164446	0.00255175
CILP	0.976	0.961 - 0.992	0.00284656	0.0198846	0	0.32956	0	0.669285	0.00115453	0.00172206
PROC	0.941	0.899 - 0.985	0.00905193	0.0498632	2.73983e-165	0.0460362	5.66805e-164	0.952378	0.00158594	0.00166248
PCDH12	0.978	0.961 - 0.994	0.00745885	0.0429274	0	0.32983	0	0.669144	0.0010262	0.00153125
WASF3	0.948	0.918 - 0.978	0.000807569	0.00698203	8.86431e-61	0.250348	2.65117e-60	0.748749	0.00090291	0.00120444
DTX3	1.158	1.051 - 1.277	0.00316685	0.0216513	1.01492e-36	0.0478947	2.01516e-35	0.950965	0.0011407	0.00119808
CD164L2	0.961	0.945 - 0.977	3.01041e-06	5.98358e-05	0	0.0321347	0	0.96675	0.00111539	0.00115243
SCARB2	1.065	1.043 - 1.089	7.99454e-09	2.48605e-07	5.45873e-214	0.00183595	2.96482e-211	0.997163	0.00100116	0.001003
SMOC1	0.956	0.939 - 0.973	6.12873e-07	1.42364e-05	3.16536e-297	0.0830667	3.49074e-296	0.916054	0.000879687	0.000959379
SEMA3F	0.891	0.831 - 0.955	0.00107657	0.00894664	4.68109e-65	7.27463e-05	6.42865e-61	0.999041	0.00088672	0.000886785
MMP13	1.152	1.073 - 1.236	8.77529e-05	0.00111308	6.95771e-68	0.000670408	1.03629e-64	0.998514	0.000815937	0.000816485
NRCAM	1.027	1.010 - 1.044	0.00175713	0.0131308	9.41908e-281	0.0825289	1.04644e-279	0.916874	0.000597126	0.000650839
CD248	0.906	0.887 - 0.926	9.71711e-20	7.80608e-18	1.16475e-23	0.0431626	2.58044e-22	0.956247	0.000590625	0.000617268
PINLYP	0.985	0.976 - 0.995	0.0026577	0.0187009	0	0.12638	0	0.8731	0.000520692	0.000596016
RSPO3	1.078	1.033 - 1.125	0.000502564	0.00479675	8.16734e-107	0.014832	5.42189e-105	0.984623	0.000544793	0.000552995
MMP3	1.034	1.020 - 1.049	4.57247e-06	8.81573e-05	0	0.000670588	0	0.998783	0.000546178	0.000546544
LTBP3	1.032	1.010 - 1.055	0.00462995	0.0284285	0	2.93708e-05	0	0.999525	0.000445448	0.000445461
HCG22	1.039	1.017 - 1.061	0.000470022	0.00457678	0	6.11846e-05	0	0.999509	0.00043007	0.000430097
HYAL1	1.113	1.055 - 1.173	8.0305e-05	0.00104613	5.22609e-269	0.000327216	1.59604e-265	0.999313	0.000359953	0.000360071
MEGF9	1.029	1.008 - 1.050	0.00678333	0.0395615	0	0.00150175	0	0.998365	0.00013372	0.000133921
ADH4	0.932	0.885 - 0.982	0.00773769	0.0443996	9.36821e-63	0.0253405	3.6029e-61	0.974564	9.5871e-05	9.83635e-05
CXCL9	1.094	1.037 - 1.154	0.000980531	0.0082553	6.219e-74	0.00183854	3.37611e-71	0.998089	7.2954e-05	7.30883e-05
MMP12	0.96	0.939 - 0.981	0.000232974	0.00252345	0	0.000670905	0	0.999257	7.20311e-05	7.20794e-05
FKBPL	1.168	1.061 - 1.285	0.00150187	0.0116289	1.9188e-10	0.00505753	3.77451e-08	0.994874	6.79701e-05	6.83157e-05
PDE5A	0.818	0.785 - 0.852	3.55314e-22	3.42523e-20	1.27523e-93	1.1708e-09	1.08914e-84	0.999958	4.23311e-05	4.23311e-05
FAM20A	1.045	1.022 - 1.069	0.000122486	0.00148524	7.29777e-211	0.00106176	6.86572e-208	0.998896	4.17904e-05	4.18349e-05
SHISA5	1.159	1.102 - 1.218	7.06947e-09	2.27166e-07	3.23952e-60	0.000126164	2.56728e-56	0.999834	3.95934e-05	3.95984e-05
MMP1	0.978	0.965 - 0.991	0.000731101	0.00652576	0	0.000670932	0	0.999297	3.22032e-05	3.22248e-05
F11	0.977	0.963 - 0.992	0.00347158	0.0232403	0	0.011885	0	0.988085	3.00881e-05	3.045e-05
TAB2	0.894	0.835 - 0.957	0.00136568	0.0107034	8.35751e-07	0.00375147	0.000221888	0.996	2.56514e-05	2.57537e-05
TJAP1	0.726	0.585 - 0.901	0.00359654	0.0238286	5.69248e-09	1.57251e-06	0.00360688	0.996376	1.53861e-05	1.54418e-05
LTA	0.959	0.946 - 0.973	7.60862e-09	2.40482e-07	0	6.08582e-05	0	0.999927	1.20394e-05	1.20402e-05
AOC3	0.961	0.937 - 0.985	0.00153085	0.0117589	0	0.000535105	0	0.999457	7.74515e-06	7.7493e-06
CHCHD10	1.142	1.049 - 1.243	0.00222945	0.0160388	2.01119e-23	0.000478591	4.20028e-20	0.999516	5.5806e-06	5.58327e-06
FBN2	1.057	1.022 - 1.093	0.00134793	0.0106074	0	0.000228951	0	0.999766	4.98122e-06	4.98236e-06
CSF2	0.916	0.871 - 0.964	0.000694284	0.00625504	3.27588e-146	3.78575e-05	8.65282e-142	0.999959	2.91496e-06	2.91507e-06
C1RL	0.896	0.837 - 0.958	0.00139078	0.010856	0	5.97591e-05	0	0.999939	1.2258e-06	1.22588e-06
LPL	0.926	0.898 - 0.956	1.89221e-06	4.086e-05	0	3.69016e-11	0	0.999999	5.9244e-07	5.9244e-07
ARL2BP	0.96	0.936 - 0.986	0.00220563	0.0159268	7.4129e-276	1.1181e-05	6.62986e-271	0.999988	4.6343e-07	4.63435e-07
CX3CL1	1.064	1.035 - 1.094	8.41426e-06	0.000155987	3.86964e-168	1.1181e-05	3.46088e-163	0.999988	4.58706e-07	4.58711e-07
PLTP	1.034	1.017 - 1.051	7.31418e-05	0.000972283	0	4.53669e-06	0	0.999995	3.45845e-07	3.45847e-07
CCL17	1.05	1.029 - 1.072	1.67256e-06	3.66442e-05	1.42172e-176	1.1181e-05	1.27154e-171	0.999989	1.76985e-07	1.76987e-07
CCL22	0.933	0.897 - 0.971	0.000634842	0.00577347	1.23955e-54	1.1181e-05	1.10862e-49	0.999989	1.28919e-07	1.28921e-07
ACYP1	0.905	0.847 - 0.967	0.00328595	0.0222665	3.3551e-262	1.7593e-06	1.90706e-256	0.999998	8.47024e-08	8.47025e-08
STX16	1.047	1.030 - 1.064	3.07919e-08	8.8607e-07	2.0332e-13	2.13111e-05	9.54033e-09	0.999979	6.07138e-08	6.07151e-08
IGFBP7	1.032	1.011 - 1.054	0.00330674	0.0222916	0	6.13838e-06	0	0.999994	3.26323e-08	3.26325e-08
CNTN5	1.021	1.007 - 1.035	0.00339928	0.0228356	0	2.3433e-06	0	0.999998	1.68815e-08	1.68816e-08
SEMA6C	0.867	0.789 - 0.953	0.00298947	0.0206584	1.52854e-34	4.30853e-08	3.54771e-27	1	2.93315e-09	2.93315e-09
SWAP70	0.836	0.758 - 0.923	0.000368235	0.00385846	1.52631e-76	1.83388e-08	8.32283e-69	1	1.43235e-09	1.43235e-09
MUC13	1.055	1.018 - 1.094	0.00361141	0.0238452	2.39443e-178	1.90163e-08	1.25914e-170	1	1.02329e-09	1.02329e-09
VAMP8	0.816	0.742 - 0.897	2.40607e-05	0.000374105	3.5076e-111	8.90572e-25	3.93859e-87	1	3.49658e-11	3.49658e-11
SH2B3	1.668	1.447 - 1.921	1.47023e-12	7.45946e-11	3.57156e-34	6.20445e-22	5.75645e-13	1	2.79958e-12	2.79958e-12
NFE2	0.906	0.846 - 0.969	0.00431975	0.0270699	3.59683e-22	9.09958e-11	3.95274e-12	1	6.13098e-13	6.13098e-13
SMAD3	0.935	0.894 - 0.978	0.00353643	0.0235111	9.94858e-178	2.7406e-16	3.63007e-162	1	2.72415e-13	2.72415e-13
APOE	0.913	0.894 - 0.931	7.03876e-19	5.42829e-17	0	5.55128e-48	0	1	2.91111e-14	2.91111e-14
CEACAM21	1.025	1.010 - 1.041	0.00123484	0.00987869	0	8.27231e-14	0	1	1.21822e-14	1.21822e-14
SERPINF1	0.975	0.958 - 0.993	0.00608523	0.0360994	2.92397e-301	2.02177e-13	1.44624e-288	1	4.33438e-15	4.33438e-15
ACTA2	1.11	1.053 - 1.171	0.000101393	0.00126939	2.06925e-34	3.59808e-22	5.75099e-13	1	2.54706e-15	2.54706e-15
CPA4	1.026	1.009 - 1.045	0.00352823	0.0235111	0	1.6437e-14	0	1	2.72261e-16	2.72261e-16
IL12RB1	1.03	1.013 - 1.048	0.000613942	0.00563657	0	1.74094e-14	0	1	2.23389e-16	2.23389e-16
IFIT3	1.146	1.062 - 1.237	0.000461518	0.00456312	6.14418e-50	3.59808e-22	1.70763e-28	1	7.97231e-24	7.97231e-24
CAPG	0.973	0.959 - 0.987	0.000148043	0.00174041	0	8.90572e-25	0	1	7.48812e-25	7.48812e-25
GIMAP7	1.036	1.020 - 1.053	1.2542e-05	0.000206675	0	1.68558e-25	0	1	2.51448e-26	2.51448e-26
DNAJA4	1.102	1.064 - 1.141	4.67457e-08	1.30617e-06	2.97263e-82	2.4121e-28	1.23238e-54	1	5.93659e-30	5.93659e-30
CEACAM19	0.874	0.811 - 0.943	0.000506148	0.00480716	6.98818e-215	5.55128e-48	1.25884e-167	1	2.54475e-48	2.54475e-48
LPA	1.214	1.183 - 1.245	3.52019e-49	7.54103e-47	0	3.80241e-179	0	1	7.00563e-50	7.00563e-50

### Sheet: Supplementary Table 9
Supplementary Table 9. Estimates of genetically predicted perturbations of plasma protein levels and HF risk
exposure	OR	CI	pval	FDR	PP_H0	PP_H1	PP_H2	PP_H3	PP_H4	Conditional_PP
CELSR2	0.903	0.880 - 0.927	1.43153e-14	1.46167e-12	0	3.88807e-06	0	0.0167841	0.983212	0.983216
APOA2	0.643	0.507 - 0.814	0.000245733	0.00441409	2.07824e-13	0.277388	2.03545e-14	0.0264717	0.69614	0.963367
DLL1	0.892	0.850 - 0.936	3.74309e-06	0.000121027	3.09483e-93	0.379817	2.41529e-94	0.0290509	0.591132	0.953157
PLAT	0.735	0.618 - 0.873	0.000445355	0.00709888	3.37077e-29	0.638322	1.08171e-30	0.0201427	0.341536	0.944308
MTIF3	0.759	0.638 - 0.902	0.0017418	0.0194373	4.15739e-19	0.436825	3.55749e-20	0.0368529	0.526322	0.934562
SUMF2	1.057	1.026 - 1.089	0.000218705	0.00407969	0	0.570245	0	0.0281481	0.401607	0.934502
CD160	0.933	0.904 - 0.961	7.58036e-06	0.000225159	0	0.883534	0	0.00940792	0.107058	0.919222
ITGAL	1.174	1.089 - 1.266	2.8445e-05	0.000698524	5.6511e-88	0.526996	4.15902e-89	0.0383506	0.434653	0.918921
ECI2	0.904	0.867 - 0.942	2.10261e-06	7.78426e-05	7.71995e-243	0.269882	2.01797e-243	0.0698862	0.660231	0.904281
REEP4	1.135	1.055 - 1.221	0.000655721	0.00971068	1.50936e-91	0.487221	1.66809e-92	0.0533866	0.459392	0.895888
C9	1.123	1.040 - 1.213	0.00311872	0.0308689	4.33311e-32	0.624275	2.73892e-33	0.0391232	0.336602	0.895873
WASHC3	1.379	1.144 - 1.662	0.000745323	0.010328	8.43695e-23	0.345313	1.74087e-23	0.0706675	0.58402	0.892059
CD58	1.127	1.091 - 1.165	7.03996e-13	6.50358e-11	2.71857e-108	0.788128	1.07866e-109	0.0310903	0.180782	0.853259
PRSS27	0.905	0.856 - 0.957	0.000424299	0.00685949	2.5648e-185	0.778477	1.1064e-186	0.0333938	0.188129	0.849254
LDLRAP1	1.312	1.140 - 1.509	0.000152795	0.0030559	8.92869e-13	0.865732	2.23039e-14	0.0215133	0.112754	0.839773
ADA	0.97	0.952 - 0.987	0.000917755	0.0119493	0	0.747282	0	0.0427352	0.209983	0.830898
SERPINB6	0.929	0.894 - 0.964	0.00011585	0.00244293	6.06342e-94	0.722804	4.11297e-95	0.0488012	0.228395	0.823947
SH3GLB2	1.074	1.038 - 1.111	3.40697e-05	0.000826189	8.27477e-294	0.784177	4.04685e-295	0.0381732	0.17765	0.823127
MMP13	1.143	1.088 - 1.200	8.16681e-08	3.9609e-06	8.36387e-65	0.805763	4.01052e-66	0.038481	0.155756	0.801886
CST6	0.908	0.862 - 0.956	0.000239125	0.00437644	9.20452e-141	0.79756	4.76809e-142	0.0411536	0.161287	0.796713
OMP	0.925	0.891 - 0.960	5.0513e-05	0.00113948	6.20896e-103	0.85229	2.29317e-104	0.0313615	0.116349	0.787682
IGFBP1	1.646	1.170 - 2.315	0.00418067	0.0379066	0.000189141	0.768604	1.25713e-05	0.0509051	0.180289	0.779817
HYOU1	1.144	1.088 - 1.203	1.39673e-07	6.60892e-06	4.47794e-122	0.616012	6.18986e-123	0.0848523	0.299135	0.779023
INHBB	0.953	0.930 - 0.976	0.000104143	0.00224486	0	0.869992	0	0.0297926	0.100216	0.770841
CA4	1.059	1.047 - 1.071	2.28289e-24	2.768e-22	0	0.89628	0	0.0243397	0.0793807	0.765333
ENTPD6	1.039	1.015 - 1.064	0.00129773	0.015928	0	0.740521	0	0.0645295	0.19495	0.751311
GOLGA3	1.163	1.090 - 1.241	4.42766e-06	0.000138543	3.48243e-33	0.808329	2.07824e-34	0.0480958	0.143575	0.749071
IL18BP	1.42	1.252 - 1.611	4.92061e-08	2.57999e-06	3.82897e-07	0.690598	4.51176e-08	0.0811465	0.228255	0.737731
PDCD1	0.913	0.882 - 0.946	5.10633e-07	2.20139e-05	6.58926e-191	0.888275	2.24898e-192	0.0302363	0.0814885	0.729368
SPTLC1	0.867	0.804 - 0.935	0.000195799	0.00379851	7.34047e-100	0.670991	1.03074e-100	0.0939845	0.235024	0.71434
PDGFRA	1.072	1.031 - 1.114	0.000409049	0.00666931	7.21242e-279	0.7618	6.65619e-280	0.0701368	0.168063	0.705555
ASGR2	1.042	1.015 - 1.070	0.00202547	0.0220754	0	0.825218	0	0.0515433	0.123239	0.705099
SCARB2	0.937	0.906 - 0.969	0.000141702	0.0028937	2.44743e-211	0.82393	1.57721e-212	0.0529737	0.123097	0.699133
CCDC134	1.483	1.393 - 1.579	1.02101e-34	1.52365e-32	5.88178e-08	0.522851	1.81447e-08	0.160978	0.316172	0.662626
FGF5	1.033	1.020 - 1.046	9.98784e-07	3.95437e-05	0	0.913675	0	0.0296899	0.0566356	0.65607
PAG1	0.831	0.748 - 0.924	0.000597177	0.00911195	2.03986e-16	0.885126	9.31691e-18	0.0403529	0.0745211	0.648721
VCAN	0.969	0.952 - 0.985	0.000276826	0.00484205	0	0.817854	0	0.0664658	0.11568	0.635096
KHK	1.063	1.036 - 1.090	3.09163e-06	0.000105224	0	0.666464	0	0.125425	0.208111	0.623953
ITGBL1	0.964	0.943 - 0.985	0.000899115	0.0118659	0	0.85247	0	0.0565501	0.0909798	0.616687
CEP170	1.222	1.174 - 1.271	4.64595e-23	5.30185e-21	2.27205e-13	0.907102	9.01671e-15	0.0359417	0.056956	0.613105
RGMB	0.92	0.876 - 0.966	0.000870451	0.0115663	1.49557e-110	0.853308	1.00932e-111	0.0574985	0.0891937	0.608033
GSTT2B	1.017	1.005 - 1.029	0.00498197	0.0433409	0	0.859375	0	0.0551477	0.0854777	0.60784
IGFBP3	1.045	1.025 - 1.065	9.19335e-06	0.000262281	0	0.856006	0	0.0569508	0.0870431	0.604491
SCARF2	1.049	1.029 - 1.070	9.51237e-07	3.84458e-05	0	0.922075	0	0.0312072	0.0467176	0.599521
TMED8	0.837	0.771 - 0.908	1.88557e-05	0.000487733	2.71637e-12	0.871031	1.69253e-13	0.0541978	0.074771	0.57976
SPINK8	1.041	1.013 - 1.070	0.00440642	0.0393938	0	0.943379	0	0.0256401	0.0309814	0.547167
KLK11	0.947	0.919 - 0.977	0.000472188	0.00744751	0	0.904425	0	0.0433863	0.0521885	0.546049
LYPD8	1.034	1.014 - 1.055	0.000907739	0.0118987	0	0.916127	0	0.0389047	0.0449681	0.536146
FLT4	1.069	1.036 - 1.103	2.69473e-05	0.000670229	0	0.850584	0	0.0718799	0.0775366	0.518929
ADAMTS4	1.154	1.078 - 1.236	3.92292e-05	0.000928106	1.61251e-47	0.856966	1.34672e-48	0.0714995	0.0715342	0.500121
SIRPA	0.987	0.978 - 0.996	0.00559116	0.0463541	0	0.884724	0	0.0577599	0.0575158	0.498941
CEACAM1	0.935	0.904 - 0.968	0.000137644	0.00287129	1.03469e-273	0.875731	7.67719e-275	0.0649179	0.0593511	0.477602
OPLAH	0.907	0.861 - 0.954	0.000173552	0.00343562	2.35031e-125	0.936197	8.44537e-127	0.0336103	0.0301924	0.473215
APOE	1.025	1.010 - 1.041	0.00140397	0.016813	0	0.914411	0	0.0459728	0.0396161	0.462865
ACHE	1.067	1.043 - 1.091	2.1342e-08	1.1501e-06	0	0.928701	0	0.0384059	0.0328936	0.461344
HEXIM1	1.363	1.140 - 1.629	0.000675446	0.00977885	5.02525e-13	0.800007	6.78926e-14	0.107991	0.0920018	0.460025
HS3ST3B1	1.051	1.023 - 1.079	0.000263659	0.00469265	0	0.907651	0	0.0506787	0.0416701	0.451225
DPEP1	0.982	0.973 - 0.992	0.000279541	0.00484205	0	0.902539	0	0.0540006	0.0434609	0.445929
F2R	1.145	1.066 - 1.230	0.000218525	0.00407969	4.98484e-45	0.838548	5.32498e-46	0.0895047	0.0719477	0.445628
ELN	0.807	0.721 - 0.904	0.000199743	0.00381882	7.67897e-40	0.943085	2.60748e-41	0.0319987	0.0249159	0.437777
RPA2	1.122	1.098 - 1.147	3.15891e-25	4.08553e-23	3.7708e-33	0.953326	1.0396e-34	0.0262625	0.0204112	0.437317
CGREF1	0.96	0.942 - 0.978	1.15695e-05	0.000316124	0	0.749625	0	0.141259	0.109116	0.43581
CHMP1A	1.157	1.102 - 1.214	3.76412e-09	2.21285e-07	7.22767e-29	0.907213	4.19672e-30	0.0526368	0.0401506	0.432716
SPESP1	1.121	1.061 - 1.183	4.13013e-05	0.000959077	7.76563e-37	0.915235	4.09085e-38	0.048177	0.0365884	0.431644
TRIM21	0.772	0.671 - 0.888	0.000289359	0.00496775	1.96551e-09	0.917011	1.01635e-10	0.0473821	0.0356073	0.429058
RWDD1	0.896	0.847 - 0.947	0.000106546	0.00227142	3.67709e-38	0.942826	1.28424e-39	0.0329044	0.0242699	0.42449
GSTA1	0.946	0.915 - 0.979	0.00130544	0.015928	0	0.889182	0	0.0640519	0.046766	0.422008
TFF1	0.938	0.910 - 0.968	6.26653e-05	0.00139736	5.76006e-273	0.863657	5.34108e-274	0.0800272	0.0563155	0.413044
SHISA5	1.092	1.040 - 1.146	0.000409097	0.00666931	2.11403e-56	0.956702	5.75535e-58	0.0260285	0.0172699	0.398857
CA6	1.032	1.015 - 1.050	0.000307869	0.00523917	0	0.917202	0	0.0498659	0.032932	0.39774
TSPYL1	0.931	0.889 - 0.975	0.00252414	0.026047	1.84984e-36	0.94965	6.02563e-38	0.0309143	0.0194353	0.386007
PCSK9	1.096	1.050 - 1.144	2.58564e-05	0.000651446	0	0.893598	0	0.0655919	0.0408098	0.383545
DBNL	1.278	1.235 - 1.321	4.31166e-46	8.36462e-44	2.90889e-07	0.946289	1.02005e-08	0.0331627	0.0205479	0.382567
ZBTB17	1.779	1.271 - 2.491	0.000795286	0.0108485	0.000496382	0.265471	0.000857068	0.458095	0.27508	0.37519
DBI	1.055	1.017 - 1.095	0.00404369	0.037356	3.45932e-256	0.910899	2.12012e-257	0.0557932	0.0333073	0.373817
ARFIP1	1.123	1.086 - 1.160	5.92102e-12	4.99425e-10	1.98786e-88	0.929438	9.5913e-90	0.0448191	0.0257433	0.36483
FGFBP3	0.949	0.924 - 0.975	0.000151335	0.0030559	0	0.963063	0	0.023529	0.0134075	0.362988
CA1	1.126	1.064 - 1.193	4.41035e-05	0.0010066	1.40344e-26	0.958222	3.92497e-28	0.0267835	0.0149942	0.358905
TAB2	0.762	0.731 - 0.793	2.67795e-39	4.32935e-37	0.00021091	0.946583	7.61637e-06	0.0341639	0.0190343	0.3578
CCN2	1.062	1.028 - 1.097	0.000278323	0.00484205	0	0.947548	0	0.0338524	0.0185992	0.354597
ANGPTL7	0.948	0.924 - 0.973	6.85881e-05	0.00149507	0	0.878899	0	0.0786457	0.0424557	0.35058
IFNGR2	1.022	1.009 - 1.034	0.000667716	0.00973962	0	0.914761	0	0.0554163	0.0298223	0.349868
PGA4	1.061	1.055 - 1.068	1.08145e-82	3.4967e-80	1.84274e-06	0.959726	5.11867e-08	0.0266452	0.0136269	0.338372
ENAH	1.126	1.040 - 1.218	0.00317988	0.0313145	3.01476e-38	0.920007	1.7549e-39	0.0535273	0.0264659	0.330852
NOS2	0.862	0.808 - 0.920	7.77612e-06	0.000225159	1.5857e-14	0.947992	5.87607e-16	0.0351126	0.0168952	0.324859
CDH5	0.915	0.859 - 0.975	0.00587227	0.0484775	1.86078e-161	0.923866	1.04322e-162	0.0517707	0.0243635	0.320007
SEMA3F	0.885	0.842 - 0.930	1.62997e-06	6.32429e-05	5.46265e-61	0.84881	6.65559e-62	0.10337	0.0478206	0.316294
ITIH3	1.052	1.019 - 1.087	0.00214961	0.02304	0	0.933414	0	0.0462833	0.0203023	0.304905
EHBP1	1.1	1.032 - 1.172	0.00333105	0.0323112	2.4849e-101	0.948936	9.30928e-103	0.0355349	0.0155286	0.304104
PRTFDC1	0.913	0.879 - 0.948	2.12663e-06	7.78426e-05	4.62923e-140	0.892198	3.90928e-141	0.0753114	0.0324909	0.301393
IGSF8	0.897	0.857 - 0.939	2.82109e-06	9.95076e-05	3.43661e-59	0.914904	2.25407e-60	0.0599832	0.0251129	0.295113
SUSD2	0.97	0.957 - 0.983	1.30396e-05	0.000351346	0	0.927127	0	0.0513776	0.0214956	0.294972
TDGF1	0.983	0.972 - 0.994	0.0023362	0.0246317	0	0.942047	0	0.0408602	0.0170926	0.29494
MXRA8	1.199	1.137 - 1.264	2.35584e-11	1.82813e-09	1.1691e-09	0.951608	4.20434e-11	0.0342077	0.0141842	0.29311
DPY30	0.818	0.768 - 0.871	3.77479e-10	2.52521e-08	1.34068e-08	0.91997	8.29541e-10	0.0568998	0.0231301	0.289018
CTSV	0.937	0.900 - 0.975	0.00150262	0.0175867	8.31048e-180	0.9341	4.19694e-181	0.047155	0.0187454	0.28445
KLB	1.033	1.018 - 1.047	5.2139e-06	0.000158046	0	0.760888	0	0.171122	0.0679906	0.284346
LAP3	1.155	1.137 - 1.174	2.71735e-70	7.53094e-68	0.000735013	0.936867	3.50833e-05	0.0447004	0.0176629	0.283226
DCC	0.917	0.895 - 0.940	9.70811e-12	7.84739e-10	5.96187e-189	0.777268	1.2281e-189	0.160048	0.0626838	0.281431
ITIH1	0.889	0.828 - 0.954	0.00107925	0.0136846	1.26861e-62	0.935689	6.2875e-64	0.0463569	0.0179539	0.279174
STX8	1.268	1.141 - 1.409	1.00063e-05	0.000281337	7.71164e-26	0.578915	4.08237e-26	0.30635	0.114735	0.272475
ABO	1.036	1.025 - 1.047	3.40825e-11	2.54308e-09	0	0.00126436	0	0.726796	0.271939	0.272284
TRDMT1	1.139	1.045 - 1.242	0.00308411	0.0308411	5.45228e-76	0.894422	4.69296e-77	0.0769573	0.0286202	0.271082
PARP1	0.898	0.853 - 0.945	3.76305e-05	0.000901274	2.11807e-49	0.926102	1.2327e-50	0.0538783	0.0200198	0.270911
NADK	0.94	0.903 - 0.979	0.0027826	0.0282631	6.82097e-248	0.948026	2.75983e-249	0.0383444	0.0136301	0.262245
PRDX2	0.883	0.821 - 0.950	0.000855408	0.0114448	1.55465e-40	0.93132	8.61226e-42	0.0515751	0.0171052	0.249055
REG1B	1.031	1.009 - 1.053	0.00518813	0.0439518	0	0.945244	0	0.0414516	0.0133049	0.242983
COL24A1	0.923	0.876 - 0.972	0.00240492	0.0250835	5.49176e-80	0.897163	4.7718e-81	0.0779297	0.0249076	0.242204
MERTK	1.056	1.017 - 1.096	0.00420099	0.0379066	1.92848e-276	0.964332	5.43492e-278	0.0271687	0.00849966	0.238297
IFNAR1	1.037	1.014 - 1.061	0.00150484	0.0175867	0	0.932926	0	0.0514323	0.0156418	0.233202
ADD1	0.877	0.808 - 0.952	0.00165607	0.0186789	1.17283e-73	0.923015	7.52515e-75	0.0592051	0.0177804	0.230957
CDHR5	0.974	0.958 - 0.990	0.00174358	0.0194373	0	0.913434	0	0.0668148	0.0197513	0.228164
GSTA3	0.959	0.936 - 0.982	0.000729685	0.0102579	0	0.920893	0	0.0611238	0.0179834	0.227329
PSMD9	1.076	1.049 - 1.104	1.99799e-08	1.10746e-06	9.20296e-123	0.952368	3.5636e-124	0.0368672	0.0107644	0.225993
PLIN3	1.22	1.191 - 1.250	2.92707e-58	6.30945e-56	1.77575e-10	0.931868	1.01706e-11	0.0533579	0.0147736	0.21684
COMMD1	0.969	0.950 - 0.988	0.00164988	0.0186789	3.50758e-105	0.935807	1.88777e-106	0.0503511	0.0138419	0.215629
SPRR3	1.066	1.020 - 1.115	0.00488503	0.0430771	6.66246e-247	0.959675	2.22738e-248	0.0320755	0.00824963	0.204578
DDC	0.968	0.946 - 0.990	0.00400938	0.0372163	0	0.881568	0	0.0943815	0.0240509	0.203077
RECK	1.087	1.049 - 1.127	4.07681e-06	0.000129656	2.73975e-179	0.863457	3.46453e-180	0.109161	0.0273827	0.200542
MEGF11	1.099	1.057 - 1.142	2.03616e-06	7.7454e-05	2.79912e-61	0.912686	2.14203e-62	0.069826	0.0174876	0.200285
ATP5IF1	0.945	0.924 - 0.966	5.49348e-07	2.31682e-05	9.64915e-40	0.967207	2.61717e-41	0.0262273	0.0065656	0.200214
PTPRC	1.116	1.047 - 1.189	0.000725771	0.0102579	1.77696e-162	0.920274	1.23237e-163	0.0638078	0.0159182	0.199661
GALNT2	0.954	0.924 - 0.984	0.00310266	0.0308675	0	0.925268	0	0.0599	0.0148324	0.198473
ENO3	1.173	1.125 - 1.224	1.02049e-13	9.89873e-12	1.88903e-26	0.938179	9.98867e-28	0.0495962	0.0122247	0.197744
CLEC1B	1.095	1.044 - 1.149	0.000187101	0.00366642	2.794e-77	0.945944	1.28185e-78	0.043388	0.0106684	0.197356
ROR1	1.057	1.031 - 1.084	1.73416e-05	0.000454632	0	0.91684	0	0.0669174	0.0162423	0.195315
NFE2	0.843	0.795 - 0.894	1.44197e-08	8.22771e-07	3.16112e-12	0.948595	1.38294e-13	0.0414897	0.00991508	0.192883
HEG1	1.118	1.045 - 1.197	0.00124821	0.0155226	1.17422e-44	0.874737	1.35852e-45	0.101179	0.0240842	0.192269
FCGR3B	0.96	0.943 - 0.978	1.11799e-05	0.000309842	0	0.874134	0	0.101761	0.0241046	0.19151
CXCL13	0.95	0.938 - 0.961	1.11213e-16	1.19863e-14	3.30467e-07	0.943401	1.60436e-08	0.0457896	0.0108088	0.190974
IL17RB	0.985	0.975 - 0.995	0.00436027	0.0391617	0	0.937465	0	0.0508026	0.0117324	0.187614
ENG	0.957	0.928 - 0.987	0.00481548	0.0426576	1.38592e-242	0.95593	5.19778e-244	0.0358431	0.0082271	0.186682
DCTPP1	0.804	0.804 - 0.804	0	0	3.67501e-22	0.913961	2.81754e-23	0.0700551	0.0159838	0.185774
SPON2	1.05	1.015 - 1.086	0.00502943	0.0433648	7.93647e-157	0.938851	4.23213e-158	0.0500532	0.0110954	0.18145
FBN2	1.06	1.034 - 1.087	4.76598e-06	0.000146762	0	0.862325	0	0.112698	0.0249764	0.181417
IL31RA	1.021	1.008 - 1.035	0.00155266	0.0179658	0	0.958796	0	0.0337479	0.00745633	0.180961
CEACAM16	0.969	0.950 - 0.987	0.00101996	0.0131042	0	0.931023	0	0.0565828	0.0123944	0.179688
LILRA2	0.974	0.957 - 0.992	0.00382324	0.0356591	0	0.885943	0	0.0936137	0.020443	0.179235
EDDM3B	1.124	1.051 - 1.203	0.000634724	0.00947204	2.11489e-196	0.901401	1.90072e-197	0.0809941	0.0176045	0.178547
SERPIND1	0.992	0.992 - 0.993	0	0	9.43985e-11	0.964826	2.83205e-12	0.0289395	0.00623437	0.177244
SIRPB1	1.021	1.008 - 1.033	0.00109207	0.0137572	0	0.931403	0	0.0564474	0.0121495	0.177114
SCGB1A1	0.963	0.939 - 0.987	0.0024025	0.0250835	0	0.962739	0	0.0307634	0.00649778	0.174385
SMOC2	0.973	0.956 - 0.991	0.00276741	0.0282567	0	0.846015	0	0.127357	0.0266274	0.172923
CSF1	1.053	1.015 - 1.092	0.00542835	0.0455887	7.96054e-131	0.947999	3.61487e-132	0.0430395	0.0089619	0.17234
FGF23	0.911	0.885 - 0.938	4.68605e-10	3.03031e-08	2.11457e-31	0.951106	9.00592e-33	0.040499	0.00839506	0.171699
IL2RA	0.971	0.953 - 0.989	0.00175336	0.0194373	0	0.92129	0	0.0652574	0.0134528	0.170915
NMI	0.969	0.948 - 0.989	0.00333049	0.0323112	0	0.944198	0	0.0464581	0.00934388	0.167447
SLC39A5	1.078	1.049 - 1.107	6.34726e-08	3.24045e-06	3.03452e-15	0.933208	1.80887e-16	0.0556173	0.0111743	0.167301
FES	0.893	0.825 - 0.966	0.00493709	0.0431439	1.88938e-61	0.927875	1.22321e-62	0.0600598	0.0120654	0.167285
IL4R	0.953	0.924 - 0.983	0.00242036	0.0251096	0	0.912583	0	0.0729722	0.0144446	0.165238
CXCL9	0.922	0.872 - 0.976	0.00490885	0.0430913	3.01478e-71	0.942242	1.54516e-72	0.0482832	0.00947522	0.164049
SCAMP3	0.916	0.883 - 0.950	2.60294e-06	9.35131e-05	1.48453e-17	0.968559	4.02986e-19	0.0262871	0.00515438	0.163936
TXNDC5	0.936	0.898 - 0.976	0.00206414	0.0223711	1.3384e-33	0.928125	8.66724e-35	0.0600919	0.0117828	0.163936
COMP	1.1	1.057 - 1.145	3.02126e-06	0.000104665	1.64174e-148	0.867571	2.10166e-149	0.11104	0.0213888	0.161511
MUC13	1.078	1.032 - 1.127	0.000727465	0.0102579	1.11704e-170	0.887394	1.19207e-171	0.0946817	0.0179239	0.159174
IGFBP6	0.868	0.801 - 0.940	0.000545261	0.00839529	7.14137e-29	0.948239	3.28673e-30	0.0436334	0.00812777	0.157024
SEMA6C	1.045	1.031 - 1.060	5.77094e-10	3.61149e-08	3.43126e-27	0.967002	9.92647e-29	0.0279699	0.00502821	0.152379
HMOX1	0.936	0.928 - 0.945	1.12657e-45	1.98687e-43	3.70629e-16	0.933955	2.2247e-17	0.0560508	0.0099939	0.15132
LCAT	1.019	1.008 - 1.030	0.00066484	0.00973962	4.70974e-48	0.955798	1.84985e-49	0.0375342	0.00666828	0.150858
SLAMF6	1.058	1.019 - 1.099	0.00369756	0.0346534	3.36148e-107	0.943892	1.70293e-108	0.0478094	0.00829815	0.147897
MECR	0.974	0.958 - 0.991	0.0020822	0.0224415	3.79766e-15	0.960613	1.32913e-16	0.0336143	0.00577265	0.146562
MVK	0.882	0.839 - 0.926	5.93365e-07	2.44921e-05	1.21749e-17	0.922806	8.71295e-19	0.0660291	0.0111648	0.144633
RARRES1	1.03	1.010 - 1.051	0.00351783	0.0334538	0	0.958858	0	0.0352132	0.00592856	0.144101
ACRV1	1.249	1.247 - 1.252	0	0	1.22114e-20	0.839756	1.99533e-21	0.137192	0.0230521	0.143856
KIR3DL2	0.808	0.716 - 0.913	0.000603738	0.00911195	8.7623e-46	0.887474	9.51506e-47	0.0963554	0.0161707	0.143706
PRND	0.955	0.928 - 0.983	0.0018986	0.0208095	4.4406e-206	0.943598	2.27946e-207	0.048429	0.00797317	0.141363
ACY3	0.947	0.916 - 0.980	0.0018754	0.020672	1.45088e-240	0.956582	5.65661e-242	0.0372885	0.00612976	0.141179
PARD3	1.172	1.121 - 1.225	2.67616e-12	2.35989e-10	2.95757e-13	0.931663	1.86378e-14	0.0587013	0.0096361	0.141008
YOD1	0.932	0.930 - 0.935	0	0	7.14568e-40	0.958676	2.64862e-41	0.0355285	0.00579505	0.140236
IL19	0.92	0.885 - 0.955	1.36678e-05	0.000363227	0	0.955544	0	0.0383947	0.00606098	0.136338
BCL2L15	1.065	1.022 - 1.110	0.00271735	0.0278924	4.63115e-102	0.950299	2.10914e-103	0.0432725	0.00642831	0.12934
HIP1R	0.876	0.815 - 0.942	0.000341287	0.00575736	2.20032e-28	0.816199	4.31492e-29	0.160037	0.0237642	0.129293
SIGLEC7	0.961	0.934 - 0.988	0.005214	0.043979	4.12675e-190	0.948391	1.959e-191	0.0450143	0.00659466	0.127781
OMD	1.182	1.085 - 1.288	0.000140804	0.0028937	2.11696e-13	0.945346	1.06984e-14	0.0477676	0.0068865	0.126002
GGACT	0.956	0.930 - 0.983	0.00132238	0.0159343	0	0.950195	0	0.0435906	0.00621449	0.124776
SPRY2	0.94	0.909 - 0.973	0.000401587	0.0066588	3.29461e-19	0.963499	1.09326e-20	0.0319675	0.00453355	0.124203
SEPTIN9	1.068	1.022 - 1.116	0.00346555	0.0331191	6.91778e-20	0.84478	1.11458e-20	0.136091	0.019129	0.123238
SCPEP1	1.043	1.012 - 1.075	0.00554156	0.0463008	4.8516e-299	0.95557	1.97981e-300	0.0389889	0.00544113	0.122465
CTSL	0.908	0.851 - 0.969	0.0033898	0.0325802	1.08055e-83	0.901989	1.03063e-84	0.0860202	0.0119908	0.122341
PLB1	0.984	0.973 - 0.995	0.0036388	0.0343225	0	0.936577	0	0.0557185	0.00770477	0.121482
FCRL3	1.016	1.007 - 1.026	0.00104653	0.013357	0	0.952273	0	0.0419579	0.00576891	0.120874
APOA1	0.819	0.759 - 0.884	2.89689e-07	1.30697e-05	2.44344e-11	0.869372	3.22919e-12	0.114878	0.0157502	0.120573
SESTD1	1.113	1.100 - 1.127	3.03875e-66	7.36896e-64	3.23077e-31	0.936964	1.91665e-32	0.0555779	0.00745838	0.118319
ADAM23	0.983	0.971 - 0.994	0.00410293	0.0377236	0	0.938827	0	0.0539459	0.00722691	0.118139
LY9	1.04	1.023 - 1.057	3.22631e-06	0.000107914	0	0.929858	0	0.0620274	0.00811449	0.115687
CLPS	1.03	1.012 - 1.048	0.000940964	0.0121698	0	0.896364	0	0.091703	0.011933	0.115143
GIMAP7	1.044	1.020 - 1.070	0.0003643	0.00609261	0	0.821678	0	0.157865	0.0204566	0.114718
IL6R	0.98	0.968 - 0.992	0.00163325	0.0186789	0	0.894881	0	0.093522	0.011597	0.110323
RET	0.98	0.967 - 0.993	0.00224182	0.0237657	0	0.949638	0	0.0448266	0.00553518	0.109908
ITGA6	0.943	0.918 - 0.969	1.91588e-05	0.000489054	1.96615e-169	0.931433	1.28914e-170	0.0610635	0.00750371	0.109436
C7orf50	0.944	0.922 - 0.967	3.33024e-06	0.000109503	0	0.916483	0	0.0745126	0.00900465	0.107818
FSTL1	0.912	0.868 - 0.958	0.000244386	0.00441409	5.33454e-73	0.919046	4.19627e-74	0.0722855	0.00866811	0.107075
BPIFB1	0.945	0.926 - 0.965	7.68495e-08	3.82277e-06	0	0.921894	0	0.0698286	0.00827752	0.105978
VAMP8	0.923	0.882 - 0.965	0.000492349	0.00764125	3.30453e-87	0.872413	4.34656e-88	0.114738	0.0128491	0.100708
PLA2G2A	0.973	0.957 - 0.989	0.0013164	0.0159343	0	0.938698	0	0.0551443	0.0061574	0.100444
PPM1F	0.807	0.720 - 0.904	0.000228735	0.00422616	5.84262e-07	0.831171	1.06971e-07	0.15216	0.0166679	0.0987272
ANKMY2	0.878	0.834 - 0.924	4.84355e-07	2.13557e-05	4.51358e-18	0.935804	2.79556e-19	0.0579543	0.00624171	0.0972289
MAN2B2	0.984	0.973 - 0.995	0.00556087	0.0463008	0	0.904835	0	0.086182	0.00898258	0.09439
LGALS8	1.045	1.015 - 1.076	0.00332228	0.0323112	7.11619e-276	0.911093	6.29388e-277	0.080573	0.00833353	0.0937337
GMFG	1.072	1.044 - 1.100	1.58061e-07	7.30091e-06	2.49781e-12	0.927794	1.76964e-13	0.0657256	0.00648021	0.0897463
FST	1.137	1.052 - 1.229	0.00127757	0.0157865	2.34699e-20	0.93895	1.39139e-21	0.0556592	0.00539095	0.0883037
XCL1	1.03	1.010 - 1.050	0.00285281	0.0288253	0	0.903839	0	0.0877901	0.00837091	0.087051
CXCL14	1.095	1.047 - 1.145	6.73575e-05	0.00148493	7.2345e-17	0.930256	4.96412e-18	0.0638258	0.00591861	0.0848615
CXCL6	1.036	1.015 - 1.057	0.000605898	0.00911195	0	0.781042	0	0.200902	0.0180556	0.0824618
LILRB1	0.974	0.958 - 0.990	0.00122674	0.0153541	0	0.898029	0	0.093732	0.00823934	0.0808005
IL15RA	1.041	1.012 - 1.070	0.0051261	0.0439518	1.03182e-206	0.92971	7.177e-208	0.064662	0.00562784	0.0800661
SSC5D	1.033	1.013 - 1.055	0.0015558	0.0179658	0	0.90941	0	0.0836125	0.00697758	0.0770237
RNASE4	0.961	0.941 - 0.983	0.000446424	0.00709888	0	0.903593	0	0.0894179	0.00698923	0.0724971
F13B	1.038	1.011 - 1.066	0.00502709	0.0433648	0	0.831342	0	0.156708	0.0119494	0.0708501
CD46	0.961	0.934 - 0.988	0.00475805	0.0423423	9.50989e-26	0.940968	5.55451e-27	0.0549557	0.00407622	0.0690511
LILRA3	0.985	0.975 - 0.995	0.00339237	0.0325802	0	0.882105	0	0.109802	0.00809324	0.0686477
CEP112	1.064	1.026 - 1.104	0.000778642	0.0107132	1.74824e-177	0.90676	1.67667e-178	0.0869573	0.00628315	0.0673866
GNLY	1.029	1.010 - 1.048	0.00288462	0.0289956	0	0.85213	0	0.138106	0.00976324	0.066026
FCRLB	1.027	1.011 - 1.044	0.000799657	0.0108485	0	0.889352	0	0.103653	0.00699528	0.063221
ERBB4	0.945	0.911 - 0.980	0.00219302	0.0233761	3.26398e-146	0.844809	5.62369e-147	0.145547	0.00964333	0.0621386
MTHFSD	1.041	1.017 - 1.066	0.000854321	0.0114448	0	0.888818	0	0.104293	0.00688853	0.0619574
ANGPTL2	1.088	1.041 - 1.137	0.000200783	0.00381882	9.8118e-07	0.905402	9.61944e-08	0.0887593	0.00583795	0.0617138
CRIM1	0.89	0.846 - 0.937	7.75405e-06	0.000225159	2.34435e-52	0.353142	4.03077e-52	0.607137	0.0397214	0.0614067
PRTG	1.03	1.012 - 1.049	0.00141265	0.0168132	0	0.929602	0	0.0660875	0.00431061	0.0612319
SLC39A14	0.956	0.936 - 0.977	4.1527e-05	0.000959077	2.09153e-28	0.89349	2.36182e-29	0.10089	0.00561956	0.0527611
SFTPD	1.025	1.011 - 1.040	0.000693953	0.00997236	0	0.864134	0	0.129086	0.00678077	0.0499076
AP1G2	0.931	0.911 - 0.951	3.9387e-11	2.83003e-09	3.33477e-42	0.83133	6.46551e-43	0.161172	0.0074975	0.0444508
LPA	1.057	1.039 - 1.074	6.3898e-11	4.42722e-09	0	6.28945e-06	0	0.956295	0.0436988	0.0436991
EIF4G3	0.963	0.957 - 0.969	3.47864e-34	4.8204e-32	1.90334e-16	0.904937	1.91329e-17	0.0909626	0.0041001	0.0431305
MYOM3	1.082	1.079 - 1.085	0	0	3.44553e-20	0.850986	5.77396e-21	0.1426	0.00641376	0.0430413
COL5A1	1.076	1.022 - 1.132	0.00516462	0.0439518	5.976e-86	0.857378	9.55255e-87	0.137045	0.00557636	0.039099
PTPRN2	0.933	0.890 - 0.978	0.00419303	0.0379066	3.4518e-82	0.883851	4.39722e-83	0.112589	0.00355966	0.0306474
CSF3	1.263	1.076 - 1.482	0.00418688	0.0379066	1.09098e-17	0.690714	4.75571e-18	0.301083	0.00820338	0.0265236
SH2B3	1.479	1.178 - 1.857	0.000745323	0.010328	1.17088e-14	0.0203965	5.49441e-13	0.95709	0.022514	0.0229828
ITGB2	1.072	1.049 - 1.096	6.71742e-10	4.07244e-08	1.97954e-50	0.70704	8.05106e-51	0.287557	0.00540316	0.0184433
CLEC5A	1.045	1.013 - 1.077	0.005177	0.0439518	2.19466e-278	0.620736	1.32317e-278	0.37424	0.00502376	0.0132461
DXO	1.049	1.016 - 1.083	0.00364455	0.0343225	0	0.27973	0	0.712097	0.0081726	0.0113466
LTB	1.121	1.052 - 1.196	0.000484466	0.00757954	6.08699e-87	0.260147	1.72586e-86	0.737598	0.00225496	0.00304784
HSPA1A	1.099	1.037 - 1.166	0.00148459	0.0175617	6.43475e-18	0.260163	1.82462e-17	0.737708	0.00212971	0.00287862
GSTM4	1.081	1.030 - 1.135	0.00163698	0.0186789	0	0.000218782	0	0.999769	1.18663e-05	1.18689e-05

### Sheet: Supplementary Table 10
Supplementary Table 10. Estimates of genetically predicted perturbations of plasma protein levels and stroke risk
exposure	OR	CI	pval	FDR	PP_H0	PP_H1	PP_H2	PP_H3	PP_H4	Conditional_PP
GRK5	0.853	0.823 - 0.883	7.95373e-19	8.95028e-17	3.29386e-261	1.42593e-07	2.31093e-257	4.16708e-07	0.999999	1
LPA	1.019	1.006 - 1.032	0.0040698	0.0393209	0	0.151384	0	0.00802299	0.840593	0.990546
FGF5	1.037	1.026 - 1.047	5.10679e-12	3.48903e-10	0	0.32399	0	0.0142821	0.661728	0.978873
KIAA0319	0.956	0.936 - 0.978	7.057e-05	0.00168422	0	0.0265213	0	0.0238941	0.949585	0.975455
F11	1.103	1.084 - 1.124	1.17833e-26	1.61011e-24	0	0.00328725	0	0.0331011	0.963612	0.96679
MMP12	0.922	0.904 - 0.941	7.01018e-15	6.09567e-13	0	3.7937e-05	0	0.0344368	0.965525	0.965562
TMPRSS5	1.039	1.027 - 1.052	1.55926e-10	9.04125e-09	0	0.0768553	0	0.0396477	0.883497	0.957052
SCARA5	0.926	0.904 - 0.948	1.75085e-10	9.85109e-09	0	0.137346	0	0.0439497	0.818704	0.949053
PGLYRP4	0.962	0.941 - 0.982	0.000329267	0.0057788	0	0.599807	0	0.0288858	0.371307	0.92782
PROCR	0.921	0.897 - 0.945	3.48017e-10	1.84933e-08	0	4.82796e-06	0	0.096942	0.903053	0.903058
COMT	0.958	0.941 - 0.974	8.35711e-07	3.01644e-05	0	0.522957	0	0.0504085	0.426635	0.894331
ANXA11	0.745	0.675 - 0.823	6.1846e-09	3.03363e-07	4.80795e-11	0.499709	6.18036e-12	0.0637984	0.436493	0.872477
PKD1	0.932	0.903 - 0.961	8.30998e-06	0.000256403	1.04265e-160	0.812903	3.09133e-162	0.0239384	0.163159	0.872054
PRSS22	0.941	0.914 - 0.969	4.22546e-05	0.0010232	2.39255e-213	0.758556	9.84599e-215	0.0310062	0.210438	0.87158
IGFBP3	0.947	0.931 - 0.963	1.55965e-10	9.04125e-09	0	0.518604	0	0.0640016	0.417394	0.86705
MMUT	0.749	0.664 - 0.845	2.73408e-06	9.01775e-05	3.73477e-34	0.000778099	6.75371e-32	0.139847	0.859375	0.860044
CNTN1	1.054	1.030 - 1.079	1.0004e-05	0.00029142	1.88062e-168	0.57651	1.94733e-169	0.0593318	0.364158	0.859898
CA14	1.081	1.053 - 1.110	5.95249e-09	2.99661e-07	2.51691e-122	0.873155	5.66102e-124	0.0195317	0.107313	0.846019
TLR1	0.969	0.949 - 0.989	0.0027299	0.0295316	0	0.675651	0	0.051291	0.273058	0.841865
FURIN	1.148	1.093 - 1.206	4.31981e-08	1.87814e-06	5.75314e-130	0.0162845	6.13567e-129	0.172861	0.810854	0.824277
TFPI	0.956	0.932 - 0.981	0.000663841	0.00984441	0	0.343107	0	0.128225	0.528669	0.804801
FXN	1.244	1.169 - 1.324	6.35922e-12	4.05506e-10	2.8794e-18	0.8162	1.42906e-19	0.0403651	0.143435	0.780386
BPIFB2	0.94	0.924 - 0.957	6.15965e-12	4.05506e-10	2.54766e-265	0.795288	1.46818e-266	0.0456722	0.15904	0.776895
WARS1	1.055	1.023 - 1.089	0.000674092	0.00991952	5.51654e-190	0.708119	5.41618e-191	0.0693011	0.22258	0.762571
CCL24	1.013	1.004 - 1.021	0.00332749	0.033989	0	0.836849	0	0.0391374	0.124013	0.760115
SNX15	0.962	0.939 - 0.986	0.00199024	0.0233578	0	0.833314	0	0.0403121	0.126373	0.758155
CTSF	0.945	0.909 - 0.981	0.00351524	0.0352077	1.52987e-139	0.878642	5.16574e-141	0.0295764	0.0917814	0.756288
NFE2	0.703	0.688 - 0.718	2.11712e-224	1.01251e-221	3.47805e-13	0.0880003	9.02854e-13	0.227752	0.684247	0.750271
TNFRSF9	1.122	1.076 - 1.169	6.43812e-08	2.73691e-06	3.25051e-90	0.694176	3.83376e-91	0.0816493	0.224175	0.733019
DBI	0.932	0.905 - 0.960	3.12322e-06	0.000101266	2.52184e-256	0.663423	3.62371e-257	0.0950878	0.24149	0.717486
LONP1	0.908	0.869 - 0.950	2.59998e-05	0.000663169	1.14009e-98	0.790857	8.73052e-100	0.0604129	0.148731	0.711141
CD72	1.103	1.033 - 1.177	0.00335225	0.033989	6.40212e-68	0.879021	2.62065e-69	0.0358969	0.0850817	0.703279
VSIR	0.958	0.935 - 0.982	0.000632524	0.00945327	0	0.891788	0	0.0350652	0.0731464	0.675957
NPTXR	1.027	1.012 - 1.042	0.000363294	0.00631802	0	0.859242	0	0.0463964	0.0943619	0.670382
CAPS	0.905	0.869 - 0.942	1.39536e-06	4.85333e-05	4.06514e-47	0.81141	3.19295e-48	0.063607	0.124983	0.662724
SEZ6L2	0.938	0.903 - 0.974	0.00098132	0.0132202	1.39404e-99	0.945705	2.73447e-101	0.0185146	0.0357803	0.659
MERTK	1.066	1.030 - 1.102	0.000231179	0.00446712	1.62855e-276	0.814022	1.33176e-277	0.0664479	0.11953	0.642711
FKBP7	1.33	1.095 - 1.616	0.00406057	0.0393209	2.14492e-10	0.705636	3.31001e-11	0.108707	0.185656	0.630705
EIF2AK2	0.867	0.845 - 0.890	1.57951e-26	2.0144e-24	3.44427e-82	0.532645	1.13426e-82	0.175117	0.292237	0.625301
SERPINC1	0.832	0.817 - 0.847	2.9058e-93	7.94113e-91	4.29462e-08	0.731878	5.96085e-09	0.101417	0.166706	0.621752
SEL1L	0.959	0.945 - 0.973	2.03866e-08	9.74988e-07	0	0.907512	0	0.0355761	0.0569116	0.615342
PCDH17	1.142	1.108 - 1.178	2.84193e-17	3.02034e-15	1.03211e-16	0.922938	3.32343e-18	0.0296715	0.047391	0.614969
TJAP1	0.624	0.469 - 0.830	0.00118338	0.0152959	0.000626216	0.17299	0.00116625	0.321669	0.503549	0.610201
FGL1	1.029	1.013 - 1.045	0.000371437	0.00637447	0	0.548794	0	0.189488	0.261717	0.58004
TSPAN15	1.381	1.103 - 1.728	0.0049158	0.0454296	5.26978e-07	0.801759	5.51413e-08	0.083779	0.114462	0.577387
ENPP6	1.039	1.015 - 1.064	0.00131146	0.0163976	0	0.822408	0	0.0780324	0.09956	0.56061
BPIFA2	1.1	1.036 - 1.168	0.00191468	0.0226357	2.2226e-66	0.768519	2.95218e-67	0.101949	0.129532	0.559579
FES	0.852	0.768 - 0.944	0.00231776	0.0263921	8.40996e-63	0.041065	8.96906e-62	0.437429	0.521506	0.543839
CGREF1	0.978	0.963 - 0.993	0.00478834	0.0446834	0	0.790339	0	0.0958263	0.113834	0.542945
RABEPK	1.118	1.084 - 1.154	2.20467e-12	1.56205e-10	6.98842e-74	0.888338	4.10165e-75	0.0520788	0.0595835	0.533605
AARSD1	0.881	0.811 - 0.958	0.00312406	0.0324801	4.32292e-55	0.940715	1.28939e-56	0.0280273	0.0312579	0.527246
BOLA1	0.951	0.938 - 0.964	3.07493e-13	2.45097e-11	7.30228e-40	0.979039	7.41756e-42	0.00993393	0.0110267	0.526067
TGFB2	1.112	1.074 - 1.151	1.65857e-09	8.57523e-08	5.58429e-56	0.888202	3.37905e-57	0.0536869	0.0581107	0.519785
VCPKMT	0.795	0.771 - 0.819	4.57054e-50	9.71495e-48	5.07318e-09	0.9357	1.68683e-10	0.0310787	0.0332213	0.516661
TBC1D17	0.957	0.935 - 0.980	0.00031718	0.00566308	0	0.801785	0	0.101344	0.0968717	0.48872
EPS8L2	1.03	1.010 - 1.050	0.0028384	0.0305049	0	0.919371	0	0.0415131	0.0391155	0.485132
MEGF9	0.958	0.935 - 0.982	0.000792429	0.011229	0	0.862049	0	0.0719891	0.0659614	0.478152
CD7	0.946	0.923 - 0.970	1.68133e-05	0.000434646	0	0.886088	0	0.0601934	0.0537185	0.471579
CEACAM1	0.936	0.896 - 0.977	0.00249758	0.0279407	1.08763e-273	0.92229	5.02034e-275	0.0425362	0.0351743	0.452633
CA13	1.035	1.017 - 1.053	7.92356e-05	0.00183345	2.33437e-265	0.971564	3.75914e-267	0.0156327	0.0128036	0.450255
MFAP4	1.076	1.025 - 1.130	0.00291893	0.0308503	4.8491e-134	0.935588	1.85759e-135	0.035812	0.0285997	0.444014
IL6R	0.984	0.976 - 0.992	0.000139552	0.00299959	0	0.536506	0	0.258778	0.204716	0.44168
CD14	0.949	0.922 - 0.975	0.000210402	0.00423682	1.032e-280	0.926938	4.56445e-282	0.0409654	0.032097	0.439309
PSRC1	1.1	1.064 - 1.137	2.54884e-08	1.16094e-06	9.51559e-94	0.878536	7.3841e-95	0.0681211	0.0533425	0.439165
ABO	1.033	1.024 - 1.042	2.33693e-13	1.94371e-11	0	0.00051663	0	0.561377	0.438107	0.438333
AFM	1.043	1.020 - 1.066	0.000159348	0.00327776	8.46563e-32	0.954017	2.31164e-33	0.0260307	0.0199521	0.433904
TGM2	0.904	0.855 - 0.955	0.000319714	0.00566308	2.09567e-107	0.889288	1.48091e-108	0.062794	0.0479185	0.432819
LXN	0.921	0.874 - 0.970	0.00189932	0.0226357	1.60534e-103	0.931543	6.75204e-105	0.0391513	0.0293057	0.428089
LILRB5	1.024	1.009 - 1.039	0.00206725	0.0239675	0	0.922145	0	0.0449596	0.0328952	0.42252
TOR1AIP1	1.027	1.016 - 1.038	7.55631e-07	2.83436e-05	0	0.813284	0	0.109284	0.0774318	0.414703
IMPA1	1.074	1.041 - 1.109	8.93312e-06	0.000271255	5.80096e-138	0.943171	2.05624e-139	0.0334087	0.0234205	0.412122
S100A11	0.92	0.919 - 0.921	0	0	1.06838e-65	0.946829	3.54384e-67	0.0313847	0.021786	0.409736
PLA2G10	0.912	0.876 - 0.950	8.07151e-06	0.000253128	4.11629e-33	0.973682	6.62231e-35	0.015654	0.0106637	0.405191
APEX1	1.046	1.016 - 1.076	0.00218469	0.0251765	0	0.9194	0	0.0484147	0.0321858	0.399325
TMPRSS11D	0.931	0.892 - 0.971	0.000997496	0.0132515	6.23529e-59	0.936688	2.55166e-60	0.0383069	0.0250054	0.394953
GM2A	0.982	0.972 - 0.993	0.000730574	0.0105878	0	0.943877	0	0.0349692	0.0211536	0.376916
FSHB	1.141	1.042 - 1.248	0.00432294	0.0411432	2.68027e-84	0.95288	8.3498e-86	0.0296675	0.0174527	0.370387
PIGR	0.952	0.928 - 0.977	0.000166753	0.00339359	1.16881e-87	0.939373	4.8951e-89	0.0393208	0.0213059	0.351428
P4HB	1.228	1.170 - 1.289	1.46631e-16	1.47634e-14	1.21406e-13	0.899045	8.90402e-15	0.0659014	0.0350538	0.347221
NMNAT1	0.877	0.833 - 0.923	4.43852e-07	1.69818e-05	8.96594e-12	0.93322	4.31572e-13	0.0448983	0.021882	0.327671
CYB5R2	0.948	0.918 - 0.979	0.00106275	0.0139249	6.75993e-219	0.885258	5.92184e-220	0.0775132	0.0372286	0.324456
NFKBIE	0.95	0.938 - 0.963	5.40527e-15	4.92394e-13	5.87976e-166	0.919774	3.49432e-167	0.0546363	0.0255902	0.318974
LRRC25	1.05	1.017 - 1.085	0.00291772	0.0308503	0	0.885349	0	0.0788161	0.0358344	0.312553
FSTL1	0.888	0.830 - 0.950	0.000596637	0.00913094	2.6768e-73	0.461191	2.17949e-73	0.375346	0.163463	0.303379
DECR1	0.892	0.852 - 0.933	8.07183e-07	2.9695e-05	2.48433e-06	0.959184	7.4113e-08	0.0286023	0.0122116	0.299202
MZB1	1.03	1.012 - 1.049	0.00122113	0.0156265	5.88616e-31	0.973148	1.14614e-32	0.0189411	0.00791115	0.294618
INPP1	0.924	0.897 - 0.953	3.12954e-07	1.2218e-05	8.7905e-16	0.964547	2.28289e-17	0.0250389	0.0104139	0.29374
ITGAM	0.934	0.899 - 0.971	0.000594543	0.00913094	1.49394e-88	0.9693	3.34667e-90	0.021705	0.0089953	0.293004
TNFRSF1A	1.095	1.039 - 1.155	0.000717899	0.0104835	1.86534e-20	0.914064	1.24839e-21	0.0611495	0.0247864	0.288429
AMN	0.973	0.959 - 0.988	0.000500017	0.00803808	0	0.882815	0	0.0841769	0.0330085	0.281678
CDA	0.968	0.946 - 0.990	0.00394291	0.0390818	0	0.942895	0	0.0410391	0.0160662	0.281343
NAGPA	0.972	0.955 - 0.990	0.00187155	0.0225174	0	0.899025	0	0.0744383	0.0265366	0.262804
FTCD	0.906	0.848 - 0.967	0.00309436	0.0323683	7.1806e-12	0.944074	3.1524e-13	0.0414319	0.0144943	0.259168
LBP	0.953	0.932 - 0.974	1.28076e-05	0.000340291	0	0.915363	0	0.0627111	0.0219262	0.25906
GUSB	0.907	0.860 - 0.956	0.000314234	0.00566308	1.12443e-58	0.943639	5.03057e-60	0.0422032	0.0141582	0.251204
LRIG1	0.981	0.969 - 0.993	0.00287964	0.0307751	0	0.904362	0	0.0719906	0.0236479	0.247264
CD300LF	0.981	0.971 - 0.992	0.000402402	0.00669387	0	0.930875	0	0.0526011	0.016524	0.239045
ANGPT2	0.932	0.890 - 0.975	0.00248666	0.0279407	8.81286e-83	0.87686	9.50506e-84	0.0945448	0.0285948	0.232215
RELT	1.043	1.020 - 1.067	0.000257413	0.00487555	0	0.973114	0	0.0207059	0.00617976	0.229854
TNFRSF4	1.092	1.042 - 1.145	0.00023049	0.00446712	8.79851e-56	0.894265	8.11621e-57	0.0824685	0.0232661	0.220042
CRTAC1	1.026	1.013 - 1.040	0.000119285	0.0026229	0	0.944543	0	0.0439074	0.0115496	0.208263
ERMAP	0.926	0.893 - 0.960	3.54273e-05	0.000880162	2.83557e-32	0.941326	1.41e-33	0.046796	0.0118777	0.202436
GLRX	1.036	1.017 - 1.054	0.000120667	0.00262314	0	0.948376	0	0.0412313	0.0103926	0.201314
NME3	0.928	0.897 - 0.959	1.14637e-05	0.00031969	6.62249e-64	0.938172	3.48988e-65	0.0494268	0.0124014	0.200578
ASAH1	1.027	1.008 - 1.047	0.00546901	0.049584	0	0.738441	0	0.209819	0.0517401	0.197814
IL17RB	0.985	0.976 - 0.994	0.00080322	0.0112982	0	0.921586	0	0.0631267	0.0152872	0.194956
REG4	0.93	0.893 - 0.969	0.000526237	0.00838909	1.96448e-106	0.890351	1.94847e-107	0.0882883	0.0213607	0.19481
ADAMTS15	1.117	1.060 - 1.177	3.11962e-05	0.00078524	2.27537e-22	0.935294	1.27309e-23	0.052318	0.0123884	0.191455
RABGAP1L	0.813	0.783 - 0.844	1.03129e-27	1.64406e-25	9.62599e-17	0.780106	2.20399e-17	0.178573	0.0413207	0.187912
PHACTR2	0.958	0.933 - 0.984	0.00191688	0.0226357	3.25635e-150	0.952553	1.3197e-151	0.0385952	0.00885179	0.186562
MDGA1	0.988	0.980 - 0.995	0.00147576	0.0180969	0	0.943972	0	0.0457385	0.0102891	0.183643
LUZP2	1.077	1.045 - 1.109	9.2099e-07	3.26269e-05	2.41682e-119	0.916285	1.80641e-120	0.068471	0.0152435	0.182089
ASGR1	0.902	0.843 - 0.966	0.00324043	0.0335078	4.57743e-87	0.945675	2.15126e-88	0.044434	0.00989121	0.182074
GRN	1.067	1.030 - 1.105	0.000275896	0.00515393	2.68726e-222	0.95245	1.09808e-223	0.0389109	0.00863923	0.181687
MUC2	0.942	0.912 - 0.973	0.000281502	0.00517802	2.26456e-252	0.945911	1.06721e-253	0.0445679	0.00952127	0.176029
RIDA	1.046	1.019 - 1.073	0.000769978	0.0110749	0	0.950184	0	0.0412679	0.00854826	0.171596
SCAMP3	0.955	0.948 - 0.962	3.67235e-33	7.02521e-31	1.84449e-17	0.973262	4.19991e-19	0.0221566	0.00458168	0.171353
KLK1	1.026	1.013 - 1.039	0.000106061	0.00235924	0	0.941317	0	0.0488528	0.00982977	0.167507
CDHR1	0.968	0.946 - 0.990	0.00398209	0.0390852	2.67916e-180	0.951909	1.1275e-181	0.0400521	0.00803925	0.167166
SH3BP1	0.948	0.930 - 0.968	1.98349e-07	8.07324e-06	6.79244e-154	0.962944	2.17949e-155	0.0308918	0.00616462	0.166358
VAMP5	0.914	0.861 - 0.969	0.00273241	0.0295316	6.09314e-17	0.947709	2.80396e-18	0.0436033	0.00868782	0.166143
PILRA	1.015	1.005 - 1.024	0.0027206	0.0295316	0	0.960558	0	0.0329631	0.00647919	0.16427
FABP4	1.091	1.031 - 1.154	0.00253707	0.0282176	4.32854e-29	0.958116	1.58356e-30	0.0350451	0.00683853	0.163275
SERPINE2	0.951	0.930 - 0.973	9.71692e-06	0.000290445	0	0.9363	0	0.0533111	0.0103888	0.16309
SERPINA5	0.966	0.947 - 0.985	0.00056359	0.00883727	4.37659e-146	0.922419	3.10353e-147	0.0653985	0.0121825	0.157029
FIS1	1.039	1.015 - 1.064	0.00151161	0.0183499	5.97776e-91	0.937895	3.36595e-92	0.0528016	0.00930351	0.149803
SPAG1	1.021	1.008 - 1.034	0.0010194	0.0134491	0	0.954749	0	0.0385329	0.00671801	0.148461
PSCA	1.019	1.011 - 1.028	1.16277e-05	0.00031969	0	0.921936	0	0.0667633	0.0113004	0.144758
SERPINA6	1.065	1.035 - 1.095	1.47252e-05	0.000385881	5.93853e-210	0.934913	3.5365e-211	0.0556664	0.00942071	0.14474
ADH4	0.914	0.859 - 0.972	0.00398412	0.0390852	3.25903e-61	0.881549	3.75484e-62	0.101549	0.0169018	0.14269
BST2	0.956	0.927 - 0.985	0.00309639	0.0323683	6.71529e-72	0.890079	7.11231e-73	0.0942544	0.0156665	0.142525
PDGFRB	0.986	0.978 - 0.994	0.000962284	0.0131176	0	0.897603	0	0.0880214	0.0143754	0.14039
RRM2B	0.958	0.943 - 0.972	2.94806e-08	1.31154e-06	4.09496e-35	0.947577	1.94869e-36	0.0450854	0.0073372	0.139962
IL12RB1	0.965	0.947 - 0.984	0.000308817	0.00562635	0	0.87216	0	0.110155	0.0176856	0.138342
CCL7	0.904	0.861 - 0.950	7.13131e-05	0.00168422	1.37899e-40	0.921019	1.01924e-41	0.0680632	0.010918	0.138235
COQ7	1.059	1.024 - 1.095	0.000834271	0.0116494	1.04429e-47	0.964703	3.29391e-49	0.030424	0.00487293	0.138056
CELSR2	0.962	0.940 - 0.984	0.000925248	0.0127338	0	0.917294	0	0.0713256	0.0113807	0.137604
EPPK1	1.023	1.008 - 1.039	0.00326562	0.0335867	0	0.946869	0	0.0459518	0.00717892	0.135118
IL19	0.941	0.912 - 0.970	9.06048e-05	0.00206342	0	0.953797	0	0.0400011	0.00620188	0.134231
GFRA2	0.969	0.951 - 0.988	0.00151557	0.0183499	0	0.900123	0	0.0864944	0.0133825	0.13399
IL1R2	1.027	1.011 - 1.043	0.000782487	0.0111709	0	0.962977	0	0.032068	0.00495477	0.13383
ACRV1	1.172	1.134 - 1.211	2.55538e-21	3.05527e-19	1.79657e-20	0.96158	6.2232e-22	0.0333035	0.00511668	0.133177
SWAP70	0.898	0.851 - 0.947	7.95487e-05	0.00183345	5.67547e-69	0.681894	2.29672e-69	0.275903	0.0422025	0.132668
MTHFD2	1.171	1.079 - 1.271	0.000157128	0.00326724	1.15127e-20	0.759646	3.16082e-21	0.208529	0.0318245	0.132407
BAIAP2	1.047	1.026 - 1.069	1.18651e-05	0.00031969	2.52202e-15	0.93531	1.51371e-16	0.0561282	0.00856189	0.132352
VWF	1.127	1.095 - 1.161	1.25417e-15	1.19961e-13	1.4489e-29	0.880895	1.70181e-30	0.10345	0.0156549	0.131438
CPA1	1.071	1.023 - 1.123	0.0037513	0.0373762	1.00716e-110	0.95633	4.00112e-112	0.0379863	0.00568347	0.130147
PM20D1	1.028	1.015 - 1.040	1.00542e-05	0.00029142	0	0.896665	0	0.0900329	0.0133017	0.128724
QDPR	0.963	0.941 - 0.985	0.00125764	0.015828	0	0.938159	0	0.0542252	0.00761538	0.123145
NAP1L4	1.05	1.015 - 1.086	0.00487896	0.045308	5.789e-193	0.954685	2.41158e-194	0.0397647	0.00554987	0.122474
WASF3	1.103	1.049 - 1.160	0.000146423	0.0031123	2.96333e-60	0.836953	5.07594e-61	0.143344	0.019703	0.120843
VAMP8	1.065	1.032 - 1.099	9.32376e-05	0.00209839	3.69854e-87	0.949665	1.72793e-88	0.0443617	0.00597349	0.118674
FGF2	1.022	1.007 - 1.037	0.00473764	0.044427	0	0.951449	0	0.0428322	0.00571924	0.117798
APOA4	0.933	0.890 - 0.978	0.00421436	0.0403104	8.97377e-70	0.938942	5.15433e-71	0.0539236	0.00713465	0.11685
MYOM3	0.942	0.917 - 0.967	1.0841e-05	0.000309535	3.8346e-20	0.946977	1.8968e-21	0.0468362	0.00618644	0.116675
CXCL10	0.904	0.866 - 0.944	4.73168e-06	0.000150862	7.84005e-15	0.957913	3.04403e-16	0.0371877	0.0048991	0.116405
EFHD1	1.056	1.024 - 1.090	0.00060623	0.00920411	8.05833e-130	0.891846	8.64248e-131	0.095637	0.0125173	0.115736
MVK	0.936	0.920 - 0.954	1.30081e-12	9.571e-11	1.24787e-17	0.946104	6.28981e-19	0.0476817	0.00621478	0.115309
UXS1	1.07	1.032 - 1.109	0.000237016	0.00453411	1.10422e-29	0.940422	6.20279e-31	0.0528199	0.00675849	0.113439
CD6	1.016	1.006 - 1.027	0.00260036	0.0287543	0	0.9396	0	0.0536085	0.00679114	0.112437
CRYBB1	1.092	1.056 - 1.130	2.8722e-07	1.14469e-05	8.927e-92	0.832025	1.60129e-92	0.149227	0.0187487	0.111616
KRT5	1.115	1.045 - 1.190	0.00107096	0.0139371	1.73852e-35	0.894492	1.8232e-36	0.0937948	0.011713	0.111016
TRIM21	1.16	1.129 - 1.192	9.44235e-27	1.38948e-24	3.76606e-06	0.940484	2.12095e-07	0.0529592	0.00655305	0.110113
KHK	1.046	1.018 - 1.075	0.00124126	0.0157254	0	0.879889	0	0.107323	0.0127889	0.106475
PIK3AP1	1.056	1.021 - 1.092	0.00133444	0.0165765	4.79857e-129	0.943688	2.58591e-130	0.0508491	0.00546256	0.0970059
CD40	0.946	0.929 - 0.962	3.41488e-10	1.84933e-08	0	0.941097	0	0.0535009	0.00540179	0.091707
TSPAN8	1.031	1.012 - 1.049	0.000900886	0.0124884	0	0.919759	0	0.0728836	0.00735753	0.0916927
MEP1B	1.013	1.004 - 1.023	0.00495829	0.0455875	0	0.720754	0	0.25387	0.0253765	0.0908748
SELL	0.968	0.946 - 0.990	0.00540026	0.0491938	0	0.877985	0	0.111236	0.0107794	0.088345
CCL11	1.124	1.101 - 1.148	1.23421e-28	2.1464e-26	1.45203e-34	0.925618	1.0639e-35	0.0678134	0.0065682	0.0883041
TCN2	0.976	0.965 - 0.987	3.96053e-05	0.000971345	0	0.955059	0	0.0410215	0.00391972	0.0872189
CHMP1A	1.104	1.043 - 1.169	0.000626398	0.00943542	8.81821e-29	0.941725	4.98468e-30	0.053228	0.00504713	0.0866087
POSTN	1.05	1.022 - 1.079	0.000382354	0.00647295	9.22707e-232	0.91876	7.4763e-233	0.0744364	0.00680379	0.083749
ERI1	1.099	1.086 - 1.111	1.73535e-58	4.14966e-56	9.19364e-15	0.913446	7.99895e-16	0.0794676	0.00708688	0.0818777
GIPC2	1.07	1.033 - 1.109	0.00015649	0.00326724	7.03762e-261	0.726003	2.4437e-261	0.252071	0.0219266	0.0800247
PLA2G1B	0.887	0.829 - 0.950	0.000560948	0.00883727	6.95023e-08	0.931333	4.7383e-09	0.0634882	0.00517845	0.0754143
CDHR2	1.089	1.052 - 1.128	1.48542e-06	5.07431e-05	4.94625e-51	0.906805	4.71603e-52	0.0864532	0.00674171	0.0723399
SLC39A14	0.949	0.915 - 0.984	0.00454585	0.0428385	2.25058e-28	0.902968	2.24406e-29	0.0900284	0.00700362	0.0721785
TRIM25	0.966	0.964 - 0.968	2.70179e-199	1.03371e-196	4.41392e-27	0.94371	2.44383e-28	0.0522457	0.00404395	0.0718418
CELA2A	1.127	1.047 - 1.213	0.00140399	0.0173279	5.57889e-17	0.891122	6.34165e-18	0.101288	0.00759007	0.0697115
BPIFB1	0.971	0.952 - 0.991	0.00418246	0.0402062	0	0.86679	0	0.123981	0.00922914	0.0692825
STK4	0.809	0.712 - 0.920	0.00122529	0.0156265	2.19505e-07	0.780068	5.76246e-08	0.204769	0.0151626	0.0689424
GZMA	1.192	1.086 - 1.309	0.00022967	0.00446712	1.34139e-09	0.894393	1.47529e-10	0.0983602	0.00724728	0.0686247
HEBP1	1.102	1.071 - 1.135	8.06822e-11	4.97887e-09	1.72992e-50	0.729748	6.00764e-51	0.253408	0.0168442	0.0623276
SLC9A3R1	0.957	0.946 - 0.968	4.74501e-13	3.63088e-11	3.1635e-24	0.942256	1.8221e-25	0.0542683	0.00347591	0.0601949
CD5L	1.062	1.028 - 1.098	0.000277499	0.00515393	3.66147e-145	0.941398	2.14652e-146	0.0551857	0.00341591	0.0582903
ASPSCR1	1.082	1.036 - 1.131	0.000394295	0.00661655	4.51819e-120	0.926271	3.39427e-121	0.0695816	0.00414731	0.0562508
LY6D	1.03	1.009 - 1.052	0.00444796	0.0421235	0	0.935702	0	0.0609034	0.00339436	0.0527913
CLSTN2	1.026	1.012 - 1.041	0.000438189	0.00710386	0	0.925593	0	0.0707288	0.00367811	0.0494323
CX3CL1	1.048	1.017 - 1.080	0.00220238	0.0252284	3.11764e-163	0.900747	3.26793e-164	0.0944121	0.00484092	0.0487735
PDGFC	1.108	1.101 - 1.114	5.25907e-290	5.0303e-287	1.42559e-06	0.793056	3.57623e-07	0.198938	0.00800415	0.0386783
SGSH	1.018	1.006 - 1.029	0.00268448	0.0295138	0	0.888109	0	0.107932	0.00395862	0.0353793
CASP9	1.057	1.020 - 1.095	0.002338	0.026465	4.79044e-21	0.891224	5.64461e-22	0.10501	0.00376614	0.034623
GP1BA	0.852	0.779 - 0.931	0.000409779	0.00675782	1.86033e-34	0.811795	4.17152e-35	0.182027	0.00617838	0.0328279
LTA	0.976	0.962 - 0.990	0.000594593	0.00913094	0	0.716157	0	0.275257	0.00858598	0.030249
GAS6	0.935	0.899 - 0.973	0.000994047	0.0132515	0	0.741681	0	0.25132	0.00699866	0.0270931
PAFAH2	1.224	1.203 - 1.245	3.55007e-116	1.13188e-113	4.96006e-11	0.503398	4.76508e-11	0.483597	0.013005	0.026188
SPINT3	0.891	0.824 - 0.964	0.00405888	0.0393209	1.23338e-74	0.790718	3.18213e-75	0.204002	0.00528009	0.0252296
NCF2	0.925	0.886 - 0.966	0.000373204	0.00637447	6.40335e-30	0.617345	3.87676e-30	0.373748	0.00890628	0.023275
PTGR1	1.044	1.027 - 1.061	1.23348e-07	5.12965e-06	0	0.518584	0	0.472481	0.00893432	0.0185584
DYNLT1	1.139	1.063 - 1.220	0.000230988	0.00446712	1.26119e-27	0.593887	8.47584e-28	0.399115	0.00699728	0.0172299
SCGN	1.205	1.129 - 1.287	2.13786e-08	9.97493e-07	1.08821e-22	0.479141	1.16945e-22	0.514906	0.00595294	0.0114291
CGB3	0.802	0.692 - 0.930	0.00343121	0.0345468	3.0511e-12	0.450639	3.69882e-12	0.546302	0.00305957	0.00556933
SKAP1	0.843	0.767 - 0.927	0.000431814	0.00706034	8.28991e-08	0.214784	3.01626e-07	0.78148	0.00373591	0.00475781
SLC16A1	0.878	0.871 - 0.885	1.37679e-232	8.77931e-230	9.16956e-11	0.117508	6.87784e-10	0.881397	0.00109473	0.0012405
TLR3	0.983	0.973 - 0.994	0.00206515	0.0239675	0	0.0879561	0	0.911565	0.000478835	0.000525013
MPO	1.053	1.017 - 1.090	0.00335803	0.033989	1.09293e-198	0.00929319	1.16461e-196	0.990272	0.00043496	0.00043904
PRDX3	1.431	1.157 - 1.771	0.000966848	0.0131176	2.12208e-13	0.0001425	1.48882e-09	0.99976	9.74781e-05	9.74919e-05
GIMAP7	1.023	1.007 - 1.040	0.00498054	0.0455875	0	0.010865	0	0.989091	4.41049e-05	4.45893e-05
SH2B3	1.595	1.317 - 1.931	1.71149e-06	5.744e-05	4.84672e-23	8.42011e-11	5.75613e-13	1	1.86441e-08	1.86441e-08
ENPEP	1.073	1.040 - 1.107	1.1723e-05	0.00031969	1.07429e-28	9.57142e-15	1.12239e-14	1	6.41589e-16	6.41589e-16

### Sheet: Supplementary Table 11
Supplementary Table 11. Estimates of genetically predicted perturbations of plasma protein levels and AF risk
exposure	OR	CI	pval	FDR	PP_H0	PP_H1	PP_H2	PP_H3	PP_H4	Conditional_PP
YOD1	0.775	0.683 - 0.879	7.3749e-05	0.001378	7.0325e-42	0.00943457	3.26229e-42	0.00338941	0.987176	0.996578
FGF5	1.061	1.047 - 1.075	1.72036e-19	2.11067e-17	0	1.58104e-05	0	0.0124627	0.987522	0.987537
DUSP13	1.153	1.123 - 1.184	5.62309e-26	8.49087e-24	1.63371e-261	4.46047e-05	9.22846e-259	0.0242205	0.975735	0.975778
PFKFB2	0.844	0.802 - 0.888	5.23331e-11	4.1092e-09	1.43015e-136	0.0567148	6.65195e-137	0.0254616	0.917824	0.973008
EFEMP1	0.896	0.849 - 0.946	6.36987e-05	0.00121399	3.30779e-160	0.280245	2.60471e-161	0.0213694	0.698386	0.97031
ING1	0.562	0.384 - 0.824	0.00316932	0.0288027	1.80552e-05	0.114444	5.94609e-06	0.0368408	0.848692	0.958397
THOP1	1.108	1.075 - 1.142	3.50083e-11	2.98789e-09	5.31374e-241	0.138633	2.16783e-241	0.0557519	0.805615	0.935275
FCGR2B	1.036	1.014 - 1.059	0.00128122	0.0144542	0	0.292357	0	0.0462562	0.661387	0.934633
SPON1	1.073	1.036 - 1.110	7.44104e-05	0.001378	0	0.00308673	0	0.105356	0.891557	0.894318
SERPINA6	1.066	1.042 - 1.091	4.65967e-08	2.40709e-06	4.2018e-210	0.6608	2.74688e-211	0.0429028	0.296297	0.873518
TNFSF12	0.919	0.893 - 0.945	4.26536e-09	2.70094e-07	0	8.70597e-05	0	0.141425	0.858488	0.858562
CCDC134	1.443	1.404 - 1.483	2.42038e-153	7.91867e-151	5.75269e-10	0.00512296	2.15696e-08	0.191281	0.803596	0.807734
AP3B1	0.616	0.468 - 0.811	0.000541261	0.00732755	2.58863e-05	0.279448	1.31161e-05	0.141012	0.579502	0.80429
GUSB	0.855	0.803 - 0.911	1.18767e-06	3.95152e-05	3.45158e-59	0.425085	9.48461e-60	0.116351	0.458564	0.797621
ERP44	1.827	1.381 - 2.417	2.40131e-05	0.000563163	1.92331e-07	0.02188	1.78604e-06	0.202408	0.77571	0.793064
PRDX6	1.141	1.061 - 1.226	0.000341153	0.0048882	6.24414e-68	0.831018	3.29245e-69	0.0436931	0.125289	0.741434
ATXN2L	1.588	1.194 - 2.113	0.00149488	0.0163936	9.80523e-07	0.019983	1.25333e-05	0.254703	0.725301	0.7401
DSC2	0.932	0.895 - 0.970	0.000647856	0.00847828	7.45286e-186	0.579346	1.4436e-186	0.111909	0.308746	0.733965
NELL1	0.949	0.930 - 0.969	5.50016e-07	2.07631e-05	0	0.676965	0	0.0888006	0.234234	0.725105
COL15A1	1.136	1.101 - 1.173	2.72394e-15	2.97061e-13	8.67394e-129	0.553418	1.98396e-129	0.126261	0.32032	0.717272
GP1BA	0.889	0.840 - 0.940	3.74117e-05	0.00081599	7.80887e-35	0.340768	4.77868e-35	0.208084	0.451149	0.684355
IGFBP3	0.952	0.934 - 0.972	1.52755e-06	4.75965e-05	0	0.594966	0	0.131202	0.273832	0.676071
LRIG1	0.963	0.949 - 0.977	4.78605e-07	1.84441e-05	0	4.19595e-05	0	0.328921	0.671037	0.671065
ADAM8	1.031	1.010 - 1.052	0.00357472	0.0314672	0	0.849219	0	0.0513167	0.0994646	0.659661
ACVRL1	0.966	0.945 - 0.989	0.00311091	0.0284033	0	0.834549	0	0.0607894	0.104662	0.632585
PAM	0.974	0.962 - 0.986	4.15852e-05	0.000869947	0	0.644662	0	0.131436	0.223902	0.630109
SWAP70	0.903	0.868 - 0.939	3.07014e-07	1.28227e-05	7.1812e-69	0.863879	4.23507e-70	0.0508615	0.0852599	0.626352
ECI2	0.955	0.927 - 0.984	0.00239554	0.0233952	2.32874e-242	0.814379	2.00565e-243	0.0700236	0.115597	0.62276
FKBP4	0.685	0.538 - 0.873	0.0022089	0.0221228	8.8075e-07	0.435836	4.44177e-07	0.219455	0.344708	0.611008
AAMDC	0.968	0.955 - 0.981	3.09029e-06	9.0541e-05	0	0.789766	0	0.0856322	0.124602	0.592682
MAX	1.305	1.101 - 1.547	0.00211543	0.0217413	3.64312e-18	0.597002	1.02543e-18	0.167803	0.235195	0.583613
ENAH	1.187	1.125 - 1.252	3.15761e-10	2.2957e-08	2.3645e-38	0.7212	4.19557e-39	0.127819	0.150981	0.541538
TRIM58	0.904	0.871 - 0.939	1.16546e-07	5.32044e-06	2.66563e-135	0.866109	1.9199e-136	0.0623093	0.0715813	0.534625
CDA	0.963	0.949 - 0.978	1.45779e-06	4.61554e-05	0	0.86558	0	0.0635648	0.0708551	0.527118
CD164	1.126	1.055 - 1.202	0.000356603	0.00503605	3.81647e-72	0.706025	7.53446e-73	0.139229	0.154747	0.526394
MMP12	0.97	0.957 - 0.984	3.13791e-05	0.000708014	0	0.903486	0	0.0464037	0.05011	0.519201
CEACAM1	0.929	0.894 - 0.965	0.000158133	0.00248332	7.66051e-274	0.652617	1.97332e-274	0.167933	0.17945	0.516577
ELN	0.788	0.706 - 0.879	2.00144e-05	0.000497319	7.0251e-40	0.862734	5.45378e-41	0.0669062	0.0703596	0.512579
NPHS1	0.963	0.948 - 0.977	6.43587e-07	2.33956e-05	0	0.819052	0	0.0919504	0.0889977	0.491841
ATP5IF1	0.852	0.819 - 0.886	7.83205e-16	9.04371e-14	9.13937e-40	0.915812	4.28238e-41	0.0428704	0.0413176	0.490778
IL7R	0.981	0.969 - 0.994	0.00280702	0.0260533	0	0.906788	0	0.0493305	0.0438811	0.470769
SKAP1	0.679	0.541 - 0.852	0.000855051	0.0104527	4.594e-08	0.121756	1.7927e-07	0.474721	0.403523	0.459465
SLMAP	1.725	1.292 - 2.303	0.000217846	0.00326437	5.34655e-05	0.213076	0.00010938	0.43556	0.351202	0.446389
CRIM1	0.916	0.876 - 0.957	9.83304e-05	0.00170816	4.91214e-52	0.739899	9.63375e-53	0.144995	0.115107	0.442546
ASPN	1.067	1.023 - 1.113	0.0024573	0.0236455	9.50119e-232	0.469954	6.0979e-232	0.301389	0.228656	0.43139
MTHFD2	1.093	1.027 - 1.164	0.00507257	0.0413172	1.43108e-20	0.945535	4.70446e-22	0.0310597	0.0234049	0.429726
FCGR2A	0.983	0.971 - 0.995	0.00618233	0.047968	0	0.787567	0	0.121628	0.0908051	0.427453
NMI	0.966	0.950 - 0.982	4.15125e-05	0.000869947	0	0.900962	0	0.057665	0.0413734	0.417751
TRIM25	0.853	0.828 - 0.879	3.48072e-25	4.88047e-23	4.26531e-27	0.91126	2.45395e-28	0.0523909	0.0363489	0.409612
SLAMF8	0.977	0.961 - 0.992	0.00344695	0.0304791	0	0.930549	0	0.0412374	0.0282133	0.406235
AFAP1	0.986	0.977 - 0.994	0.000598137	0.00793339	0	0.856984	0	0.0860557	0.0569598	0.398277
ACY1	0.97	0.967 - 0.972	1.35995e-113	3.33697e-111	1.03761e-60	0.955927	2.93777e-62	0.027048	0.0170247	0.386286
CALB1	1.027	1.009 - 1.044	0.00245224	0.0236455	2.14835e-42	0.941171	8.32124e-44	0.0364322	0.0223973	0.380715
CLEC5A	1.061	1.037 - 1.086	7.24538e-07	2.58594e-05	3.21681e-278	0.914497	1.87938e-279	0.0533963	0.0321068	0.375504
CD36	1.05	1.018 - 1.083	0.00182728	0.0194943	8.00426e-272	0.685097	2.31307e-272	0.197862	0.117041	0.371674
GSN	1.086	1.033 - 1.143	0.0013191	0.0147718	1.12789e-42	0.952199	3.58167e-44	0.0302201	0.0175814	0.3678
DXO	1.068	1.042 - 1.096	3.20734e-07	1.2849e-05	0	0.418459	0	0.367768	0.213772	0.367597
PRTFDC1	0.939	0.899 - 0.980	0.0040403	0.0340656	4.60493e-140	0.900926	3.20676e-141	0.062702	0.0363718	0.367118
PCSK9	1.051	1.027 - 1.076	3.29277e-05	0.000734512	0	0.923855	0	0.0484992	0.0276457	0.363067
RGMA	1.033	1.011 - 1.056	0.002737	0.0255844	5.7307e-208	0.89102	4.4742e-209	0.0695263	0.0394533	0.362025
AKT3	1.597	1.257 - 2.029	0.000125338	0.00208507	4.45209e-08	0.0601814	4.46752e-07	0.603563	0.336255	0.357787
COL4A1	1.11	1.069 - 1.151	3.43026e-08	1.98047e-06	9.17963e-117	0.641548	3.31407e-117	0.231488	0.126964	0.354201
DPEP1	0.973	0.964 - 0.981	1.17835e-09	7.71033e-08	0	0.772238	0	0.147335	0.0804264	0.353116
KLK11	0.943	0.916 - 0.971	8.02819e-05	0.00144951	0	0.920484	0	0.0518763	0.0276396	0.347598
TSPYL1	0.905	0.859 - 0.954	0.000217687	0.00326437	1.83582e-36	0.943041	7.28048e-38	0.0373795	0.0195794	0.343746
C1RL	0.879	0.834 - 0.927	1.58617e-06	4.79022e-05	0	0.946351	0	0.035292	0.018357	0.342168
IL6ST	1.118	1.055 - 1.184	0.000161828	0.00252118	8.72193e-111	0.901358	6.30512e-112	0.0651261	0.0335157	0.339772
DECR1	0.878	0.856 - 0.900	2.92263e-24	3.82475e-22	2.44331e-06	0.943482	9.6719e-08	0.0373288	0.0191868	0.339496
CSF2	0.92	0.883 - 0.959	9.15882e-05	0.00160525	7.08249e-142	0.818776	1.0619e-142	0.122703	0.0585215	0.322923
KEL	0.956	0.929 - 0.983	0.00155692	0.0168853	0	0.941329	0	0.0400251	0.0186459	0.317805
IL4R	0.963	0.939 - 0.988	0.0040235	0.0340656	0	0.940901	0	0.0404962	0.0186026	0.314771
TNFSF8	0.935	0.904 - 0.967	0.000104867	0.00179003	7.08167e-208	0.908791	4.89393e-209	0.0627754	0.028434	0.311744
RET	0.961	0.943 - 0.979	2.39683e-05	0.000563163	0	0.700871	0	0.206232	0.0928971	0.310559
SEPTIN9	1.274	1.166 - 1.391	8.25073e-08	3.95029e-06	1.0528e-24	0.854384	1.25973e-25	0.102188	0.0434279	0.298236
PODXL2	0.944	0.906 - 0.984	0.00648785	0.0497487	1.83017e-237	0.899543	1.45179e-238	0.0713274	0.02913	0.289973
CD4	1.038	1.016 - 1.061	0.000781763	0.00990065	0	0.944903	0	0.0391652	0.0159323	0.289165
TCN2	0.964	0.948 - 0.981	2.40987e-05	0.000563163	0	0.797023	0	0.144664	0.0583137	0.287292
ARHGEF5	0.978	0.966 - 0.991	0.000859018	0.0104527	0	0.957017	0	0.0306373	0.0123455	0.287219
CELSR2	0.962	0.943 - 0.981	0.000135378	0.00221456	0	0.921741	0	0.0558191	0.0224402	0.286742
NUDT2	1.072	1.051 - 1.094	1.60236e-11	1.42974e-09	5.58905e-218	0.809025	9.44977e-219	0.136733	0.054242	0.284027
LAT	1.711	1.214 - 2.413	0.00218665	0.0220122	0.000696001	0.0526359	0.00890014	0.672819	0.264949	0.282531
CCN2	1.04	1.014 - 1.068	0.00302624	0.0277594	0	0.910934	0	0.063935	0.025131	0.282162
GRN	1.08	1.044 - 1.117	6.80544e-06	0.000186362	2.15653e-222	0.76547	4.75378e-223	0.168672	0.0658585	0.28081
ARHGAP25	0.877	0.833 - 0.924	7.68269e-07	2.69306e-05	4.15094e-26	0.894571	3.536e-27	0.0761751	0.0292538	0.277475
TBC1D17	0.96	0.942 - 0.979	4.06395e-05	0.000869947	0	0.889201	0	0.0801323	0.0306672	0.276781
SH3GLB2	1.044	1.018 - 1.070	0.000678302	0.00881793	9.7883e-294	0.92876	5.45759e-295	0.0517647	0.0194756	0.273379
PROS1	0.884	0.811 - 0.962	0.00454726	0.0378232	1.04423e-21	0.959441	3.21423e-23	0.0295213	0.0110377	0.272139
PXDNL	0.95	0.923 - 0.977	0.000367011	0.00514602	5.5034e-189	0.887968	5.05754e-190	0.0815724	0.0304601	0.271886
CPA1	0.946	0.914 - 0.979	0.00163392	0.0176229	9.99075e-111	0.949181	3.91607e-112	0.0371913	0.0136278	0.268163
TXNDC9	0.846	0.778 - 0.919	8.00072e-05	0.00144951	3.24212e-06	0.885653	3.07386e-07	0.0839385	0.0304049	0.265909
BPIFB2	1.048	1.024 - 1.073	6.07831e-05	0.00118136	3.03392e-265	0.947674	1.2327e-266	0.0384906	0.0138355	0.264409
SEZ6	1.107	1.050 - 1.166	0.000146903	0.00235226	2.0219e-11	0.950728	7.71194e-13	0.0362497	0.0130219	0.264289
CCL3	1.036	1.013 - 1.061	0.00238987	0.0233952	0	0.950714	0	0.0363444	0.0129417	0.262584
CCL4	1.036	1.014 - 1.058	0.00110827	0.012873	2.64378e-306	0.950038	1.03027e-307	0.0370096	0.0129523	0.259244
PAXX	0.908	0.872 - 0.946	3.53642e-06	0.000100609	2.0375e-25	0.962199	5.94566e-27	0.0280684	0.0097327	0.257472
ANGPTL3	0.942	0.916 - 0.968	2.32336e-05	0.000563057	0	0.927114	0	0.0541823	0.0187037	0.256616
FOLR2	0.927	0.903 - 0.953	4.12949e-08	2.30681e-06	2.22689e-45	0.927023	1.30406e-46	0.0542672	0.01871	0.256382
DKK4	1.049	1.014 - 1.084	0.00503483	0.0411807	2.3313e-220	0.906499	1.79082e-221	0.0696101	0.0238911	0.255516
LECT2	1.018	1.005 - 1.032	0.00651851	0.0497892	0	0.912458	0	0.0653478	0.0221943	0.253527
RPA2	1.102	1.093 - 1.110	1.13122e-137	3.17226e-135	3.70751e-33	0.937352	1.86935e-34	0.0472466	0.0154012	0.245839
GSTM4	1.051	1.026 - 1.076	4.16582e-05	0.000869947	0	0.932657	0	0.0510488	0.0162944	0.241961
CPXM2	1.035	1.021 - 1.050	9.16913e-07	3.10328e-05	0	0.935023	0	0.0492719	0.015705	0.241702
GLO1	0.948	0.919 - 0.977	0.000579714	0.00774134	0	0.87008	0	0.0987073	0.0312124	0.240244
SIRPA	0.986	0.978 - 0.994	0.0011011	0.0128658	0	0.934752	0	0.0496684	0.01558	0.238779
CAPG	0.984	0.973 - 0.995	0.00374428	0.0326667	0	0.937113	0	0.0483112	0.0145756	0.231776
DNAJA4	1.127	1.083 - 1.173	4.8544e-09	2.97787e-07	1.12636e-54	0.913464	8.25298e-56	0.0669111	0.019625	0.226784
CST7	0.977	0.966 - 0.988	4.40387e-05	0.0009005	0	0.92222	0	0.0601825	0.0175971	0.226243
UNC5D	1.242	1.195 - 1.290	8.3956e-29	1.37338e-26	7.31405e-11	0.922763	4.73884e-12	0.0597691	0.0174677	0.226158
RALB	1.13	1.077 - 1.185	4.79189e-07	1.84441e-05	6.72419e-39	0.916179	4.79732e-40	0.0653455	0.0184756	0.220417
IL7	0.89	0.846 - 0.936	6.83548e-06	0.000186362	3.73272e-40	0.929741	2.20507e-41	0.0549081	0.015351	0.218491
KIR3DL2	0.913	0.883 - 0.943	5.22225e-08	2.62853e-06	6.30888e-49	0.909371	4.96592e-50	0.0715604	0.0190689	0.210405
FAM171B	0.97	0.950 - 0.990	0.00376703	0.0327198	0	0.962462	0	0.0297388	0.00779928	0.20777
NOS2	0.844	0.800 - 0.890	3.61165e-10	2.53203e-08	1.58438e-14	0.947103	7.01627e-16	0.0419307	0.0109661	0.207311
VCAM1	1.06	1.023 - 1.097	0.00114677	0.013023	3.88826e-25	0.959681	1.29795e-26	0.032027	0.00829155	0.205651
MATN3	0.977	0.966 - 0.987	2.20863e-05	0.000541943	0	0.922194	0	0.0618534	0.015953	0.205034
ECHDC3	0.981	0.967 - 0.994	0.006362	0.0489749	0	0.932004	0	0.0540703	0.0139259	0.204804
FNDC1	0.974	0.960 - 0.988	0.000264688	0.00387748	0	0.942464	0	0.0461602	0.0113754	0.19771
PARP1	0.919	0.867 - 0.973	0.00386902	0.0334576	2.04191e-49	0.911964	1.58373e-50	0.0707157	0.0173199	0.196737
NADK	0.953	0.922 - 0.985	0.00410255	0.0344158	6.67843e-248	0.933323	3.84394e-249	0.0537068	0.01297	0.19452
LCAT	0.948	0.914 - 0.982	0.00329617	0.0295451	4.73846e-48	0.9616	1.52627e-49	0.0309659	0.00743372	0.193589
TNFAIP8	0.921	0.878 - 0.967	0.000883521	0.0106402	1.16376e-18	0.935546	6.50506e-20	0.0522819	0.0121717	0.188845
NAGK	0.945	0.915 - 0.975	0.00034883	0.00496198	1.49064e-166	0.853019	2.09689e-167	0.119968	0.0270133	0.183788
GSR	1.101	1.061 - 1.143	3.19397e-07	1.2849e-05	9.11153e-45	0.907422	7.60716e-46	0.0757433	0.0168347	0.181844
BTN2A1	0.955	0.935 - 0.976	1.88431e-05	0.000474218	0	0.906779	0	0.0763543	0.0168669	0.180935
S100A11	0.932	0.899 - 0.966	0.00010439	0.00179003	9.01181e-66	0.800627	1.83906e-66	0.16335	0.0360236	0.180684
TYMP	1.088	1.042 - 1.135	0.000129701	0.00213952	3.20055e-125	0.859333	4.29765e-126	0.115365	0.0253028	0.179877
LEFTY2	0.977	0.966 - 0.989	8.21991e-05	0.00146688	0	0.942822	0	0.0470251	0.0101533	0.177573
A1BG	0.912	0.860 - 0.966	0.00165866	0.017792	1.46661e-64	0.932893	8.83499e-66	0.0561876	0.0109194	0.162717
FUCA1	1.047	1.021 - 1.074	0.000307072	0.00443222	0	0.876124	0	0.103825	0.0200501	0.161857
CD38	1.044	1.015 - 1.074	0.00267644	0.0252589	0	0.925603	0	0.0626471	0.0117496	0.157931
PCSK7	0.937	0.912 - 0.963	3.50813e-06	0.000100609	0	0.40726	0	0.500542	0.0921972	0.155544
CLEC1A	0.965	0.942 - 0.989	0.0048521	0.0400196	0	0.92324	0	0.0648941	0.0118657	0.154582
S100A16	0.839	0.767 - 0.919	0.000147391	0.00235226	1.40476e-34	0.374967	1.98515e-34	0.529794	0.0952399	0.152376
CD84	0.946	0.940 - 0.951	1.51227e-83	3.29843e-81	3.72445e-46	0.94509	1.83905e-47	0.0466581	0.00825177	0.150278
MRI1	0.974	0.958 - 0.991	0.00327925	0.0295283	0	0.933037	0	0.0571021	0.00986061	0.147255
GM2A	0.982	0.972 - 0.993	0.000862626	0.0104527	0	0.889226	0	0.094678	0.0160957	0.145302
MAN2B2	0.98	0.971 - 0.989	3.12372e-05	0.000708014	0	0.923936	0	0.0652658	0.0107983	0.141963
SPINK1	1.028	1.011 - 1.044	0.000774495	0.0098723	0	0.961415	0	0.0331226	0.00546213	0.141562
OGN	0.971	0.957 - 0.985	4.3626e-05	0.0009005	0	0.584163	0	0.357014	0.0588233	0.141458
LGALS9	0.972	0.957 - 0.988	0.000793063	0.00997938	0	0.94796	0	0.0448868	0.007153	0.137452
IL18	1.052	1.027 - 1.079	5.42194e-05	0.00107508	0	0.966015	0	0.0294007	0.00458392	0.134882
CDH23	0.88	0.832 - 0.931	8.26522e-06	0.000222255	2.52609e-65	0.863399	3.47253e-66	0.118671	0.0179308	0.131263
GZMH	0.915	0.869 - 0.964	0.000861399	0.0104527	4.37071e-74	0.815257	8.62451e-75	0.160847	0.023896	0.129347
TEK	1.027	1.009 - 1.045	0.00237377	0.0233952	0	0.877314	0	0.106979	0.0157069	0.128026
NPPC	1.339	1.319 - 1.358	0	0	0.000361312	0.849369	5.5772e-05	0.131089	0.0191249	0.127318
ANXA4	0.392	0.297 - 0.518	4.32211e-11	3.53513e-09	1.7303e-14	1.58187e-10	9.54638e-05	0.872618	0.127287	0.127299
HEG1	1.109	1.038 - 1.185	0.00216166	0.0219477	9.71843e-45	0.723891	3.23562e-45	0.240974	0.0351346	0.127249
ADAMTSL5	0.964	0.944 - 0.985	0.000954867	0.011224	0	0.90965	0	0.078893	0.0114566	0.126803
STX16	1.15	1.139 - 1.160	1.81463e-188	1.18737e-185	8.99815e-09	0.942498	4.80203e-10	0.050291	0.00721085	0.125402
ITGAL	1.085	1.024 - 1.149	0.0055314	0.0441648	1.01024e-87	0.94198	5.46144e-89	0.0509171	0.00710307	0.122424
C1R	0.916	0.895 - 0.937	4.82191e-14	4.98179e-12	0	0.960028	0	0.0350887	0.00488304	0.122162
C1S	0.942	0.903 - 0.983	0.00553466	0.0441648	0	0.959389	0	0.0356618	0.00494873	0.121858
EIF2AK3	0.919	0.884 - 0.954	1.36143e-05	0.000351644	2.76539e-45	0.949024	1.30488e-46	0.0447747	0.00620101	0.121646
ICAM4	1.14	1.054 - 1.234	0.00113031	0.0129754	7.89938e-61	0.901982	7.57056e-62	0.0864321	0.0115855	0.118198
ICAM1	0.967	0.948 - 0.986	0.000625739	0.00824379	0	0.901307	0	0.0871092	0.0115838	0.117372
NRCAM	0.938	0.913 - 0.962	1.43816e-06	4.61554e-05	4.45072e-280	0.390484	6.1359e-280	0.538261	0.0712553	0.116905
ANXA3	1.096	1.038 - 1.157	0.000911374	0.0109087	7.21381e-26	0.936817	4.30039e-27	0.0558394	0.007344	0.116233
ECE1	1.115	1.045 - 1.190	0.000949854	0.011224	3.92125e-15	0.865836	5.38042e-16	0.118788	0.0153766	0.114611
CASP9	1.145	1.067 - 1.228	0.000165928	0.0025647	4.17805e-21	0.834449	7.38002e-22	0.147377	0.0181744	0.109781
TIMP3	1.02	1.007 - 1.033	0.00265238	0.0251527	0	0.929995	0	0.0623411	0.00766436	0.109482
FCGR3B	0.964	0.950 - 0.977	2.95849e-07	1.2625e-05	0	0.850344	0	0.133284	0.0163715	0.109394
EPHX2	0.92	0.867 - 0.977	0.00611472	0.0476317	1.24483e-29	0.94367	6.63572e-31	0.0502975	0.00603268	0.107095
TMPRSS5	1.032	1.019 - 1.045	8.79668e-07	3.02945e-05	0	0.74779	0	0.225242	0.0269676	0.106925
CXCL6	1.035	1.014 - 1.056	0.000825172	0.0103173	0	0.814011	0	0.167235	0.018754	0.100834
CDH2	1.136	1.055 - 1.223	0.00071437	0.00922571	4.02936e-36	0.930445	2.70931e-37	0.0625554	0.00699934	0.100631
SBSN	0.973	0.958 - 0.988	0.000575288	0.00773487	0	0.897005	0	0.0926726	0.0103219	0.100218
NFE2	0.947	0.917 - 0.979	0.00133195	0.0147718	3.18575e-12	0.955666	1.33061e-13	0.0399116	0.00442198	0.0997434
GNPDA1	0.906	0.864 - 0.951	5.08193e-05	0.00101794	8.53363e-27	0.933756	5.45242e-28	0.0596542	0.00658993	0.0994795
ENTPD6	1.024	1.007 - 1.042	0.00548974	0.0441648	0	0.878266	0	0.109763	0.0119707	0.0983351
ADAMTS4	1.074	1.021 - 1.129	0.00560663	0.044558	1.68352e-47	0.892869	1.82178e-48	0.0966094	0.0105212	0.0982093
NID2	1.032	1.018 - 1.046	4.42583e-06	0.000124113	0	0.854214	0	0.131497	0.0142891	0.0980139
MUC13	1.058	1.021 - 1.097	0.00215893	0.0219477	9.17906e-171	0.729317	3.07819e-171	0.24455	0.0261332	0.0965454
KAZALD1	1.028	1.012 - 1.045	0.000530342	0.00722959	0	0.764016	0	0.214816	0.0211683	0.0897022
LTA4H	1.132	1.091 - 1.176	6.83635e-11	5.16144e-09	6.60966e-33	0.868747	9.10103e-34	0.119609	0.0116439	0.0887139
CEACAM16	0.976	0.959 - 0.993	0.00586045	0.0463874	0	0.931283	0	0.062681	0.00603646	0.0878446
TFRC	1.03	1.014 - 1.046	0.000156674	0.00248025	0	0.89922	0	0.0921593	0.00862038	0.085537
TPP1	0.944	0.906 - 0.984	0.00607193	0.0474869	2.67205e-78	0.946679	1.37723e-79	0.0487894	0.0045315	0.0849854
NECTIN2	0.951	0.919 - 0.984	0.00403829	0.0340656	3.06386e-105	0.931425	2.06923e-106	0.0628997	0.00567534	0.082761
DPP10	1.036	1.013 - 1.060	0.0019534	0.0205054	6.17191e-261	0.929137	4.33089e-262	0.0651927	0.00567043	0.0800195
MBL2	0.983	0.976 - 0.991	1.18515e-05	0.000310192	0	0.94612	0	0.049695	0.0041853	0.0776778
ITGA11	1.055	1.025 - 1.085	0.000241522	0.00356473	7.05592e-162	0.917397	5.88299e-163	0.0764833	0.00612002	0.0740893
FCRLB	1.025	1.012 - 1.038	0.00014213	0.00230579	0	0.8506	0	0.138586	0.010814	0.0723829
IGFBP6	0.903	0.840 - 0.971	0.00594039	0.0466439	6.60111e-29	0.876298	8.65395e-30	0.114872	0.0088297	0.0713788
ARFIP1	1.056	1.028 - 1.085	6.56065e-05	0.00123832	1.98064e-88	0.925894	1.47446e-89	0.0689215	0.00518425	0.0699575
FXN	1.193	1.081 - 1.317	0.000438406	0.00610348	3.02201e-18	0.878029	3.91e-19	0.113594	0.0083765	0.0686762
VWC2L	0.886	0.813 - 0.966	0.00630114	0.0486974	3.13991e-24	0.910971	2.86021e-25	0.0829761	0.00605296	0.0679886
FES	0.948	0.915 - 0.983	0.00393989	0.0339211	1.86532e-61	0.915871	1.59956e-62	0.0785325	0.00559617	0.0665192
CNTN5	1.021	1.008 - 1.035	0.00187143	0.0197507	0	0.873046	0	0.118515	0.0084388	0.0664712
EFCAB2	0.971	0.953 - 0.989	0.00155586	0.0168853	0	0.89841	0	0.0949277	0.00666198	0.0655774
ITIH3	1.037	1.012 - 1.061	0.00272015	0.0255486	0	0.851341	0	0.139099	0.00955999	0.064308
ITPA	0.979	0.968 - 0.990	0.000285408	0.00415004	0	0.846019	0	0.144093	0.00988768	0.0642136
FST	1.086	1.040 - 1.134	0.000186119	0.0028543	2.35246e-20	0.940964	1.38324e-21	0.0553247	0.00371148	0.0628679
FLT4	1.038	1.013 - 1.065	0.00298878	0.0275445	0	0.913752	0	0.0808569	0.0053915	0.0625113
CARHSP1	0.932	0.921 - 0.943	7.62736e-32	1.36114e-29	1.63532e-19	0.910108	1.52078e-20	0.0846311	0.00526064	0.058522
ISLR2	0.952	0.920 - 0.984	0.00417685	0.03489	4.54467e-178	0.900168	4.76161e-179	0.0943081	0.00552366	0.0553297
SUSD5	1.033	1.017 - 1.049	3.40125e-05	0.000750186	0	0.866087	0	0.126754	0.00715962	0.0534645
INSL5	0.923	0.875 - 0.972	0.00257747	0.024561	2.23512e-123	0.823989	4.53499e-124	0.167176	0.00883505	0.050196
CD302	1.073	1.040 - 1.107	1.06568e-05	0.000282693	0	0.51027	0	0.466079	0.0236508	0.0482936
PEAR1	1.063	1.031 - 1.097	8.61902e-05	0.00152425	2.2442e-158	0.875888	3.02693e-159	0.118132	0.00597931	0.0481769
CCL20	1.085	1.084 - 1.085	0	0	8.11667e-29	0.87753	1.08e-29	0.116758	0.00571124	0.0466339
PILRB	1.014	1.006 - 1.022	0.0008524	0.0104527	0	0.883277	0	0.111415	0.00530834	0.0454781
ITGB2	1.162	1.098 - 1.230	1.81081e-07	7.89914e-06	1.5455e-50	0.551944	1.19779e-50	0.427745	0.0203115	0.0453325
ITPR1	1.105	1.065 - 1.147	1.2014e-07	5.3599e-06	2.2371e-25	0.82678	4.47525e-26	0.165387	0.00783299	0.0452199
TGFBI	0.976	0.960 - 0.992	0.00331296	0.0295606	0	0.927119	0	0.0696198	0.00326077	0.0447413
MCEE	1.08	1.028 - 1.134	0.00216906	0.0219477	2.67962e-125	0.873005	3.73883e-126	0.121804	0.00519079	0.0408741
RABGAP1L	1.046	1.042 - 1.049	7.42749e-156	2.91603e-153	1.07619e-16	0.882939	1.37583e-17	0.112873	0.00418813	0.0357772
LTBP3	1.033	1.012 - 1.054	0.00211083	0.0217413	0	0.815501	0	0.178187	0.00631231	0.0342132
ENTPD5	0.968	0.948 - 0.989	0.00237399	0.0233952	0	0.822627	0	0.171364	0.00600869	0.0338761
GPC5	1.017	1.006 - 1.028	0.00281371	0.0260533	0	0.78955	0	0.203388	0.00706206	0.0335569
DYNLT1	0.961	0.943 - 0.980	8.04875e-05	0.00144951	1.43776e-27	0.866358	2.14861e-28	0.129465	0.00417621	0.0312493
LGALS4	0.886	0.848 - 0.927	9.42299e-08	4.40412e-06	3.97668e-40	0.676649	1.84136e-40	0.313306	0.0100447	0.0310645
PLXNB2	1.037	1.024 - 1.051	4.45299e-08	2.36249e-06	0	0.863556	0	0.132801	0.00364232	0.0266946
GZMB	1.057	1.027 - 1.087	0.000115464	0.00195393	0	0.83738	0	0.158549	0.00407099	0.0250337
HEBP1	0.913	0.870 - 0.958	0.000214222	0.00325983	1.31612e-50	0.556348	1.02721e-50	0.434212	0.00944004	0.021278
HCG22	0.949	0.929 - 0.970	1.57681e-06	4.79022e-05	0	0.548163	0	0.442496	0.00934063	0.0206726
ALPP	1.034	1.016 - 1.053	0.000225353	0.00335127	0	0.826429	0	0.170224	0.00334691	0.0192827
MFGE8	0.957	0.929 - 0.986	0.00397277	0.0340548	0	0.805602	0	0.190662	0.00373598	0.0192182
CEACAM6	0.832	0.733 - 0.945	0.00466862	0.0386687	1.65437e-43	0.49132	1.68043e-43	0.499048	0.00963126	0.0189339
MICB	1.02	1.010 - 1.029	4.57817e-05	0.000926489	0	0.423502	0	0.566177	0.0103206	0.0179022
PDCD6	0.981	0.969 - 0.993	0.00186699	0.0197507	0	0.326477	0	0.662882	0.0106405	0.0157983
CXCL16	1.081	1.035 - 1.129	0.000489682	0.00676934	8.82035e-141	0.621908	5.28711e-141	0.37278	0.00531245	0.0140507
MEP1B	1.025	1.015 - 1.036	1.65744e-06	4.92963e-05	0	0.598174	0	0.396782	0.005044	0.0125527
TIMP4	0.958	0.929 - 0.987	0.00547736	0.0441648	0	0.655561	0	0.340299	0.00413992	0.0120193
OGA	1.325	1.204 - 1.458	7.75744e-09	4.6145e-07	2.64821e-60	7.35225e-07	3.56506e-54	0.98976	0.0102397	0.0102397
MLN	1.03	1.010 - 1.051	0.0031988	0.0289366	0	0.105467	0	0.886312	0.00822115	0.00919044
LTBR	1.041	1.014 - 1.069	0.00254349	0.0243555	0	0.386808	0	0.607773	0.00541832	0.00883626
GALNT2	0.959	0.933 - 0.985	0.00210635	0.0217413	0	0.719003	0	0.27854	0.00245663	0.00874256
MERTK	1.054	1.021 - 1.088	0.00114772	0.013023	1.08712e-276	0.546239	8.96681e-277	0.450547	0.00321375	0.00708249
LTB	1.086	1.027 - 1.147	0.00371801	0.0325824	2.75438e-89	0.424523	3.71066e-89	0.571908	0.00356867	0.00620125
CD27	1.043	1.017 - 1.070	0.000934416	0.0111167	5.68214e-246	0.451706	6.85714e-246	0.54511	0.00318471	0.00580839
BRSK2	0.973	0.955 - 0.991	0.00337491	0.0299771	0	0.429242	0	0.568268	0.00248984	0.00436235
PBXIP1	0.162	0.120 - 0.218	2.02549e-32	3.97604e-30	1.5382e-76	2.44595e-73	0.000625864	0.995208	0.00416591	0.00416852
XCL1	0.974	0.956 - 0.992	0.00513873	0.0416831	0	0.459114	0	0.538878	0.00200816	0.00371272
HBQ1	1.037	1.014 - 1.060	0.00132467	0.0147718	0	0.402761	0	0.595117	0.00212206	0.00355313
SULT1A1	0.86	0.802 - 0.923	2.78951e-05	0.000644213	2.49547e-28	0.0722415	3.19404e-27	0.924642	0.00311649	0.00335916
SDCCAG8	0.886	0.845 - 0.929	5.8244e-07	2.15723e-05	7.21744e-159	0.0904881	7.23246e-158	0.906761	0.00275121	0.00302493
C17orf49	0.743	0.602 - 0.918	0.00592206	0.0466439	3.00225e-12	0.0376115	7.66125e-11	0.959782	0.0026062	0.00270805
TGM2	1.096	1.028 - 1.168	0.00498713	0.0409613	1.56918e-108	0.0680155	2.14618e-107	0.930251	0.00173312	0.0018596
IGFBP7	0.965	0.944 - 0.986	0.00142347	0.0156982	0	0.205967	0	0.792757	0.00127576	0.00160669
LRG1	0.968	0.947 - 0.990	0.00404345	0.0340656	0	0.0311547	0	0.967476	0.0013697	0.00141375
HPSE	1.109	1.054 - 1.166	5.72595e-05	0.001124	5.29999e-81	0.0036952	1.42709e-78	0.994981	0.00132398	0.00132889
NOS3	0.53	0.397 - 0.709	1.82153e-05	0.000464372	3.91111e-09	6.56113e-06	0.000595093	0.998306	0.00109237	0.00109303
LAMB1	1.032	1.016 - 1.049	0.000123503	0.00207211	0	0.139711	0	0.859396	0.000892216	0.00103711
LRRC37A2	1.051	1.032 - 1.070	7.71863e-08	3.78792e-06	0	4.56663e-06	0	0.999794	0.000201858	0.000201859
CTSB	1.043	1.025 - 1.060	1.42781e-06	4.61554e-05	0	0.00179126	0	0.998178	3.07459e-05	3.08011e-05
SHBG	0.945	0.915 - 0.977	0.00075074	0.00963205	0	0.000611493	0	0.999377	1.12249e-05	1.12318e-05
TAB2	1.05	1.036 - 1.064	9.98476e-13	9.80004e-11	9.58894e-22	3.66593e-18	0.0002615	0.999737	1.99151e-06	1.99203e-06
HSPG2	1.136	1.048 - 1.232	0.00196387	0.0205057	3.09967e-100	0.000240926	1.28625e-96	0.999757	1.93099e-06	1.93145e-06
GIMAP7	1.039	1.014 - 1.065	0.00243021	0.0236163	0	6.57221e-06	0	0.999993	3.16111e-07	3.16113e-07
SAMD9L	0.952	0.923 - 0.980	0.00112306	0.012968	0	8.16701e-07	0	0.999999	2.24496e-07	2.24496e-07
ACP6	0.979	0.968 - 0.991	0.000502167	0.00689339	0	2.78317e-09	0	1	5.20845e-10	5.20845e-10
FKBP7	1.904	1.556 - 2.331	4.26786e-10	2.8889e-08	2.25539e-28	7.44561e-19	3.02916e-10	1	4.38552e-10	4.38552e-10
CHI3L1	0.95	0.926 - 0.974	6.29719e-05	0.0012119	0	1.21718e-13	0	1	2.43631e-13	2.43631e-13
ENPEP	1.311	1.286 - 1.336	2.30435e-175	1.13086e-172	0	0	1.11972e-14	1	6.50269e-17	6.50269e-17
SCAMP3	0.765	0.708 - 0.826	6.49706e-12	6.0732e-10	3.76733e-90	2.45772e-73	1.53286e-17	1	1.73937e-17	1.73937e-17
SESTD1	0.835	0.743 - 0.938	0.00237074	0.0233952	1.32199e-47	3.85619e-17	3.42822e-31	1	7.96035e-19	7.96035e-19
IL6R	0.961	0.948 - 0.975	4.23052e-08	2.30681e-06	0	2.45772e-73	0	1	3.13676e-68	3.13676e-68

### Sheet: Supplementary Table 12
Supplementary Table 12. Estimates of genetically predicted perturbations of plasma protein levels and T2DM risk
exposure	OR	CI	pval	FDR	PP_H0	PP_H1	PP_H2	PP_H3	PP_H4	Conditional_PP
APOE	1.056	1.039 - 1.072	1.90636e-11	1.22325e-09	0	6.01761e-13	0	1.91777e-05	0.999981	0.999981
ABO	1.042	1.035 - 1.049	5.21268e-30	6.68961e-28	0	9.40442e-09	0	0.00242458	0.997575	0.997575
HLA-DRA	1.07	1.036 - 1.105	3.86005e-05	0.000657575	0	5.63261e-19	0	0.00821954	0.99178	0.99178
GRP	0.929	0.903 - 0.955	2.81875e-07	9.19675e-06	0	2.94227e-05	0	0.0127412	0.987229	0.987258
PAM	0.893	0.879 - 0.906	2.35012e-48	4.11272e-46	0	4.69669e-24	0	0.021694	0.978306	0.978306
TP53	1.545	1.242 - 1.921	9.45729e-05	0.00145642	4.89057e-08	0.122955	1.02737e-08	0.0249772	0.852068	0.971521
ERBB3	1.08	1.025 - 1.138	0.00403795	0.0283688	1.05582e-220	0.372878	5.2522e-222	0.0179397	0.609182	0.971394
HYOU1	1.164	1.086 - 1.249	2.05832e-05	0.000392304	1.81836e-124	0.00250091	2.25069e-123	0.0299878	0.967511	0.969937
NOTCH2	0.781	0.656 - 0.930	0.00562008	0.0365495	4.73393e-52	2.95408e-11	5.23435e-43	0.0316953	0.968305	0.968305
MINDY1	1.216	1.148 - 1.287	2.34839e-11	1.45828e-09	9.26311e-63	0.000953013	3.92559e-61	0.0394279	0.959619	0.960534
SHBG	0.927	0.899 - 0.956	1.49656e-06	4.43212e-05	0	0.168484	0	0.0328458	0.798671	0.960499
BOLA1	1.323	1.291 - 1.356	2.63496e-113	7.24614e-111	1.03098e-41	0.0133984	3.54878e-41	0.045178	0.941424	0.954208
NELL1	1.054	1.028 - 1.080	3.6391e-05	0.000631106	0	0.312841	0	0.0341941	0.652965	0.950238
TSPAN8	1.093	1.070 - 1.116	9.48804e-17	8.30203e-15	0	1.06215e-09	0	0.053926	0.946074	0.946074
AMY2B	1.042	1.022 - 1.062	2.76692e-05	0.000502483	0	0.2048	0	0.0447886	0.750411	0.943676
IL34	1.034	1.018 - 1.050	1.97103e-05	0.000387166	0	0.49244	0	0.0287854	0.478775	0.943287
RALY	1.798	1.505 - 2.148	9.76221e-11	5.36922e-09	5.10873e-22	9.59845e-07	3.52633e-17	0.065319	0.93468	0.934681
SLC9A3R2	1.186	1.076 - 1.306	0.000563546	0.0064573	4.16406e-40	0.521268	2.92478e-41	0.0361706	0.442562	0.924445
GPNMB	0.944	0.911 - 0.979	0.00176228	0.0158523	0	0.018664	0	0.0743164	0.90702	0.92427
SV2A	1.191	1.176 - 1.206	1.50886e-165	7.26139e-163	2.10706e-93	0.0218057	7.31672e-93	0.0748161	0.903378	0.923516
GOLM2	0.61	0.446 - 0.833	0.00189785	0.016531	0.0013072	0.241582	0.000362665	0.0663331	0.690415	0.912345
SLC9A3R1	0.761	0.644 - 0.900	0.0013768	0.0130652	4.4536e-25	0.132661	2.7069e-25	0.0798442	0.787494	0.907943
RBP1	1.197	1.071 - 1.338	0.00158625	0.0146805	1.81307e-36	0.41223	2.92716e-37	0.0660316	0.521739	0.887657
TNFAIP8	1.236	1.061 - 1.441	0.00664477	0.0407363	6.10139e-19	0.488485	7.69558e-20	0.0611615	0.450353	0.880431
SF3B4	1.639	1.274 - 2.108	0.000119683	0.00176441	4.11879e-08	0.0364337	1.43276e-07	0.1259	0.837666	0.86934
GSTA3	1.065	1.045 - 1.086	4.79724e-11	2.71609e-09	0	0.391316	0	0.0884009	0.520283	0.854767
LRIG1	1.026	1.014 - 1.039	2.72738e-05	0.00050002	0	0.19064	0	0.118872	0.690489	0.853129
RAD23B	0.73	0.599 - 0.888	0.00168588	0.0152837	3.36403e-11	0.630781	2.92671e-12	0.0545635	0.314655	0.852219
ADH1B	1.22	1.065 - 1.396	0.00401079	0.0282812	4.33807e-17	0.240717	2.05011e-17	0.113113	0.64617	0.851026
F3	1.059	1.018 - 1.100	0.00389221	0.0278867	7.74129e-139	0.561791	9.06212e-140	0.0653917	0.372817	0.850775
GGT1	1.078	1.042 - 1.116	1.48548e-05	0.000297869	8.46705e-257	0.64501	7.25649e-258	0.0549791	0.300011	0.845125
PARK7	0.922	0.880 - 0.965	0.000546308	0.0063736	2.71823e-94	0.55296	3.69728e-95	0.0748402	0.3722	0.832587
MDGA1	0.986	0.979 - 0.994	0.000555762	0.00640624	0	0.666237	0	0.0644705	0.269292	0.806837
PDCD6	0.98	0.970 - 0.989	3.44988e-05	0.000609267	0	0.231215	0	0.152555	0.616229	0.801563
GAS2	1.19	1.057 - 1.339	0.00392586	0.0278867	1.32179e-36	0.776294	8.1966e-38	0.0479634	0.175743	0.785596
KRT19	0.883	0.834 - 0.935	2.02471e-05	0.000389756	6.29362e-76	0.843284	3.08331e-77	0.0411978	0.115518	0.737118
ENTPD6	1.039	1.023 - 1.057	3.92255e-06	0.000104506	0	0.849048	0	0.0403569	0.110595	0.732651
AAMDC	0.964	0.952 - 0.975	6.3799e-10	3.23192e-08	0	0.702135	0	0.0811453	0.21672	0.727577
MMP9	0.887	0.825 - 0.955	0.00135903	0.0130652	1.46638e-72	0.812631	9.30041e-74	0.0514046	0.135964	0.72565
PACS2	1.094	1.039 - 1.151	0.000587423	0.0066128	4.98069e-96	0.817281	3.07851e-97	0.0503829	0.132336	0.724261
DUSP13	0.91	0.877 - 0.945	7.04352e-07	2.1869e-05	2.28199e-258	0.0622553	9.61774e-258	0.261707	0.676038	0.720919
HDGF	0.98	0.972 - 0.989	5.47625e-06	0.00013344	0	0.75587	0	0.0733889	0.170741	0.699386
FABP4	1.193	1.150 - 1.237	2.69087e-21	3.04702e-19	5.17835e-29	0.906537	1.61136e-30	0.0281436	0.0653192	0.698879
PTN	0.926	0.885 - 0.969	0.000806418	0.00857655	1.79269e-87	0.852205	9.74932e-89	0.0462445	0.101551	0.687104
MEP1B	1.017	1.009 - 1.025	1.06129e-05	0.000224505	0	0.888994	0	0.0353286	0.0756772	0.681741
MEGF9	1.05	1.016 - 1.085	0.00342288	0.0259013	0	0.869472	0	0.0427898	0.0877384	0.67218
CD164	1.17	1.109 - 1.234	1.01114e-08	4.23142e-07	2.43434e-72	0.4395	1.05516e-72	0.19013	0.37037	0.660785
ALCAM	0.917	0.890 - 0.945	1.50105e-08	6.01983e-07	4.9236e-73	0.735219	6.03386e-74	0.0899259	0.174855	0.660376
SH3GLB2	1.044	1.019 - 1.069	0.000442412	0.00528193	9.69314e-294	0.918099	3.06054e-295	0.0289354	0.0529654	0.646702
ACE	1.071	1.045 - 1.097	3.86069e-08	1.45722e-06	0	0.0784587	0	0.342367	0.579174	0.628484
SLITRK6	0.955	0.936 - 0.974	6.1323e-06	0.000143959	0	0.842217	0	0.0612845	0.0964986	0.61159
MAP4K5	1.064	1.032 - 1.096	5.14908e-05	0.000839998	1.4983e-111	0.858825	9.64053e-113	0.0551735	0.0860018	0.609184
TNFSF13	1.054	1.030 - 1.079	1.10953e-05	0.000232158	1.40459e-299	0.663027	2.79471e-300	0.131717	0.205257	0.609118
PCSK7	0.935	0.913 - 0.958	5.4732e-08	1.98791e-06	0	0.41267	0	0.231488	0.355841	0.605863
TNFRSF6B	0.946	0.919 - 0.974	0.000230979	0.00309172	0	0.0751152	0	0.369858	0.555026	0.600103
GSTA1	1.073	1.051 - 1.096	4.65817e-11	2.71609e-09	0	0.639393	0	0.144877	0.215731	0.598243
NID2	0.969	0.957 - 0.981	2.53238e-07	8.55233e-06	0	0.87933	0	0.0488608	0.0718092	0.595087
NMI	0.95	0.933 - 0.968	5.94813e-08	2.1204e-06	0	0.352454	0	0.27659	0.370956	0.572864
ENO3	1.209	1.067 - 1.370	0.00296133	0.0235561	7.57798e-27	0.373806	5.44425e-27	0.268196	0.357998	0.571705
VSTM1	1.019	1.008 - 1.030	0.000941673	0.00969369	0	0.867318	0	0.0570546	0.0756271	0.569989
COMT	0.965	0.951 - 0.980	2.41494e-06	6.83642e-05	0	0.845849	0	0.0706284	0.0835225	0.541823
FGL1	1.033	1.018 - 1.048	1.45131e-05	0.000294081	0	0.688511	0	0.14569	0.1658	0.53228
DNER	0.949	0.926 - 0.972	2.7018e-05	0.00050002	5.21154e-267	0.821839	5.44265e-268	0.085736	0.0924254	0.518773
IL16	0.97	0.956 - 0.984	4.27351e-05	0.000715348	0	0.855859	0	0.0704738	0.0736674	0.511078
TTR	1.117	1.040 - 1.199	0.00243927	0.0200928	1.79987e-54	0.925112	7.42697e-56	0.038137	0.0367511	0.490747
CD14	1.06	1.029 - 1.092	0.000109499	0.00164676	1.02052e-280	0.916761	4.74888e-282	0.04262	0.0406189	0.48798
SDCCAG8	1.073	1.025 - 1.123	0.0022978	0.0194003	7.43994e-158	0.932144	2.82975e-159	0.0354213	0.0324342	0.477989
IL10RB	1.033	1.019 - 1.048	5.65117e-06	0.000134302	0	0.922813	0	0.0406596	0.0365274	0.473233
PKD1	0.944	0.911 - 0.978	0.0014135	0.0133382	1.14676e-160	0.893965	7.55951e-162	0.0588835	0.0471514	0.444678
GUSB	1.073	1.040 - 1.106	7.04807e-06	0.000163464	1.15616e-58	0.969633	2.01262e-60	0.0168656	0.0135015	0.444608
FXYD5	1.044	1.012 - 1.077	0.0067395	0.0410555	0	0.947641	0	0.0293426	0.0230166	0.43959
CDNF	0.957	0.930 - 0.985	0.00283143	0.0226162	1.65069e-148	0.927964	7.24783e-150	0.0407136	0.0313226	0.434817
FGF21	0.879	0.828 - 0.933	2.22267e-05	0.000419475	2.66386e-51	0.936042	1.06911e-52	0.0375405	0.0264177	0.413046
TG	1.111	1.052 - 1.174	0.000163605	0.00229883	4.20015e-22	0.899364	2.77049e-23	0.0592821	0.0413539	0.410925
VSNL1	1.039	1.012 - 1.066	0.00424831	0.0294173	0	0.920686	0	0.0477177	0.0315963	0.39837
KLB	0.979	0.969 - 0.990	0.000120071	0.00176441	0	0.933206	0	0.0406373	0.0261567	0.391603
OGN	0.974	0.960 - 0.987	0.000141796	0.002037	0	0.901001	0	0.0602611	0.0387376	0.391294
MARCO	1.039	1.014 - 1.065	0.00199329	0.0172067	9.61168e-248	0.888751	7.37661e-249	0.0681653	0.0430833	0.38727
FGF2	1.031	1.015 - 1.047	0.000102668	0.00156854	0	0.743122	0	0.161545	0.0953329	0.371122
GP6	1.039	1.022 - 1.056	4.80013e-06	0.000118465	0	0.905052	0	0.0599289	0.0350196	0.368828
CFHR5	0.972	0.952 - 0.992	0.00645892	0.0399788	0	0.968402	0	0.0200173	0.0115811	0.36651
HMOX1	0.815	0.708 - 0.940	0.00482314	0.0325773	3.51655e-16	0.886259	2.87703e-17	0.072467	0.0412741	0.362878
VNN2	0.981	0.970 - 0.993	0.00169113	0.0152837	0	0.92356	0	0.0487372	0.0277025	0.36241
IGSF9	0.961	0.939 - 0.984	0.000950206	0.0097295	2.88873e-173	0.931944	1.36409e-174	0.0439833	0.024073	0.353721
FABP9	0.897	0.836 - 0.963	0.00263605	0.0212079	4.67055e-27	0.955122	1.43057e-28	0.0292394	0.0156385	0.348468
PKN3	1.102	1.037 - 1.172	0.0017888	0.0159777	7.56955e-82	0.957523	2.19031e-83	0.027692	0.0147849	0.348069
NCF2	0.854	0.784 - 0.930	0.000302305	0.00385389	9.44027e-30	0.910252	6.10697e-31	0.0588538	0.0308947	0.344236
MANSC4	0.922	0.911 - 0.934	9.10758e-37	1.34862e-34	0	3.38644e-15	0	0.660262	0.339738	0.339738
S100A11	0.92	0.886 - 0.956	2.00255e-05	0.000389386	1.03807e-65	0.920003	6.04965e-67	0.0535893	0.0264078	0.33011
CASP10	1.047	1.019 - 1.076	0.000861525	0.00905102	2.13466e-119	0.960358	5.95801e-121	0.0267915	0.0128501	0.324156
DUSP29	0.828	0.782 - 0.877	1.45375e-10	7.77352e-09	1.16295e-61	0.141033	4.89385e-61	0.593219	0.265748	0.309381
HGF	0.893	0.852 - 0.936	2.65076e-06	7.2896e-05	7.38205e-30	0.944325	3.02676e-31	0.0387018	0.0169735	0.304866
HPSE	1.014	1.004 - 1.024	0.00527726	0.0347902	1.37857e-78	0.948217	5.24182e-80	0.0360389	0.0157444	0.304044
DSG2	0.944	0.911 - 0.978	0.00153238	0.0142504	6.76929e-192	0.941421	2.98135e-193	0.0414453	0.0171338	0.29249
SERPINH1	1.084	1.043 - 1.126	3.4389e-05	0.000609267	3.21559e-63	0.947349	1.27302e-64	0.0374896	0.0151612	0.287958
GPA33	0.947	0.913 - 0.982	0.0034161	0.0259013	5.2654e-115	0.952961	1.85688e-116	0.0335933	0.0134458	0.285843
EGF	1.109	1.055 - 1.166	4.81629e-05	0.000792424	5.04139e-61	0.909766	3.58366e-62	0.0646448	0.0255894	0.283589
GMPR	0.956	0.927 - 0.986	0.00392497	0.0278867	3.04311e-237	0.909281	2.17802e-238	0.0650534	0.0256658	0.282915
CCL17	1.05	1.016 - 1.085	0.003458	0.0259013	1.15157e-171	0.904949	8.68748e-173	0.068243	0.0268079	0.282038
PCDH12	0.939	0.920 - 0.960	1.09908e-08	4.50155e-07	0	0.910177	0	0.0646539	0.0251691	0.280208
CD72	1.099	1.030 - 1.173	0.00412716	0.0288901	6.37852e-68	0.875793	6.55067e-69	0.0899087	0.0342984	0.276139
PRSS8	1.101	1.055 - 1.148	7.94415e-06	0.00017782	5.01732e-43	0.92901	2.78285e-44	0.051508	0.0194824	0.274437
ENPP5	1.022	1.012 - 1.032	1.32801e-05	0.000271959	0	0.949545	0	0.0368594	0.0135961	0.269467
AGT	1.027	1.011 - 1.043	0.00101895	0.0103236	0	0.928149	0	0.0533969	0.0184541	0.256839
FAM172A	0.931	0.887 - 0.977	0.00377681	0.0276107	5.54998e-60	0.931015	3.08033e-61	0.0516556	0.0173291	0.251202
FSTL3	0.867	0.827 - 0.909	3.13716e-09	1.43786e-07	3.2988e-24	0.725049	9.37697e-25	0.206029	0.068922	0.25067
TPP1	0.955	0.924 - 0.988	0.00748137	0.044349	3.39895e-78	0.955958	1.17616e-79	0.0330688	0.0109728	0.249146
FAM3B	0.977	0.963 - 0.991	0.00137778	0.0130652	0	0.831383	0	0.127404	0.0412125	0.244415
ADAM8	0.969	0.951 - 0.988	0.00126937	0.0124038	0	0.956252	0	0.0330561	0.0106917	0.244393
C19orf12	1.286	1.136 - 1.455	6.62569e-05	0.00105409	1.55505e-07	0.9368	7.9438e-09	0.0478401	0.0153601	0.243038
TNFRSF8	1.051	1.018 - 1.085	0.00231002	0.0194183	9.51471e-161	0.920318	6.25605e-162	0.0604929	0.0191892	0.240822
IGF1R	0.904	0.845 - 0.968	0.00391932	0.0278867	1.34814e-42	0.894329	1.21106e-43	0.0803143	0.0253566	0.239958
TXNDC9	1.123	1.068 - 1.181	5.63853e-06	0.000134302	3.43326e-06	0.934363	1.83757e-07	0.0499939	0.0156389	0.238279
POMC	1.253	1.094 - 1.435	0.00114754	0.0113867	9.93261e-20	0.00470873	1.60421e-17	0.76027	0.235021	0.236133
CX3CL1	1.073	1.041 - 1.105	4.35369e-06	0.000110663	3.15351e-163	0.911116	2.35653e-164	0.0680643	0.0208197	0.234234
CSF1R	1.06	1.029 - 1.092	0.000129662	0.00187668	7.9106e-161	0.897893	6.91471e-162	0.0784618	0.0236452	0.231572
EIF2AK3	1.056	1.017 - 1.097	0.00462868	0.0315965	2.81245e-45	0.966462	7.51782e-47	0.0258263	0.00771155	0.229935
HSPB1	1.029	1.008 - 1.051	0.00651687	0.0402083	0	0.87992	0	0.0946967	0.0253838	0.21139
CREG1	0.942	0.904 - 0.982	0.00474229	0.0321441	4.91062e-139	0.956578	1.75878e-140	0.0342515	0.00917044	0.211194
MSR1	1.041	1.018 - 1.064	0.000403169	0.00491202	0	0.827062	0	0.136539	0.036399	0.210474
C7	0.983	0.973 - 0.993	0.00079434	0.00853849	0	0.948473	0	0.0407327	0.0107944	0.20949
SEPTIN8	0.94	0.937 - 0.943	6.8765e-257	4.41242e-254	6.08404e-31	0.958632	2.12874e-32	0.0335336	0.00783426	0.18938
CHAD	0.889	0.817 - 0.968	0.00672685	0.0410555	1.7284e-140	0.680862	6.58036e-141	0.259158	0.0599807	0.187946
PLTP	1.03	1.010 - 1.051	0.00328477	0.0253943	0	0.926883	0	0.0595514	0.013566	0.185537
VAMP8	1.074	1.024 - 1.125	0.00303402	0.0239364	3.59394e-87	0.9489	1.57683e-88	0.0416232	0.00947635	0.185449
TRIM25	1.135	1.059 - 1.215	0.000314368	0.00398131	4.41066e-27	0.94307	2.17415e-28	0.0464763	0.0104538	0.183626
TBC1D23	0.943	0.903 - 0.984	0.0064211	0.039973	3.7765e-84	0.971497	9.1405e-86	0.0235088	0.00499412	0.175215
KLK1	1.03	1.011 - 1.050	0.00205541	0.017544	0	0.864558	0	0.11177	0.0236726	0.17478
SLA2	0.928	0.881 - 0.976	0.00395837	0.0280142	1.35213e-18	0.923154	9.30656e-20	0.0635265	0.0133198	0.173331
F12	1.019	1.008 - 1.029	0.000287491	0.00369472	0	0.916941	0	0.0686766	0.0143826	0.173161
ELN	1.188	1.134 - 1.244	2.0749e-13	1.47933e-11	6.57846e-40	0.807949	1.29626e-40	0.15917	0.0328808	0.171209
NHLRC3	1.044	1.014 - 1.076	0.00420669	0.0293402	2.07959e-181	0.920827	1.48915e-182	0.0659253	0.0132475	0.167324
PFKFB2	1.057	1.018 - 1.098	0.00378661	0.0276107	2.39433e-135	0.949491	1.06113e-136	0.0420714	0.00843728	0.167046
BST1	1.011	1.003 - 1.018	0.0042775	0.0295132	0	0.961262	0	0.0322851	0.00645279	0.166576
EFNA1	0.938	0.913 - 0.964	3.96307e-06	0.000104506	0	0.784949	0	0.180041	0.0350096	0.162797
COL5A1	0.953	0.923 - 0.984	0.00326777	0.0253647	6.17284e-86	0.885668	6.69235e-87	0.0960023	0.0183298	0.160321
CPB2	0.963	0.950 - 0.976	2.3862e-08	9.18689e-07	0	0.80687	0	0.162176	0.0309536	0.160274
FABP1	0.938	0.907 - 0.970	0.000210537	0.00287435	1.21388e-187	0.976387	2.46883e-189	0.0198543	0.00375905	0.159192
PTPRF	1.125	1.084 - 1.167	4.72044e-10	2.45591e-08	1.46579e-19	0.933503	8.78904e-21	0.0559635	0.0105339	0.158411
MYOM3	0.927	0.924 - 0.930	0	0	3.87867e-20	0.958186	1.42849e-21	0.0352828	0.00653081	0.156189
CDHR5	0.978	0.962 - 0.994	0.0077887	0.0458509	0	0.942003	0	0.0494558	0.00854164	0.147276
CRNN	0.975	0.960 - 0.990	0.00135358	0.0130652	0	0.933734	0	0.0569035	0.00936271	0.141289
ADGRD1	1.019	1.005 - 1.033	0.00606163	0.0383837	0	0.951328	0	0.0419111	0.00676072	0.138904
HAVCR1	1.029	1.011 - 1.047	0.00134757	0.0130652	0	0.943504	0	0.0486503	0.00784527	0.138865
CD84	1.058	1.016 - 1.102	0.00694105	0.0419763	4.13109e-46	0.945858	2.05239e-47	0.0469845	0.00715768	0.132202
IGLC2	1.079	1.030 - 1.129	0.00122004	0.012044	6.37358e-80	0.957799	2.43982e-81	0.0366592	0.00554186	0.13132
CLMP	1.032	1.008 - 1.056	0.00763065	0.0450583	0	0.873694	0	0.109826	0.0164798	0.130475
EDAR	0.968	0.950 - 0.986	0.000718608	0.00777146	0	0.883606	0	0.101352	0.0150424	0.129237
INPP1	1.084	1.064 - 1.104	7.40742e-18	6.79013e-16	8.35864e-16	0.917173	6.57587e-17	0.0721448	0.0106826	0.128975
PPP1R14D	1.378	1.112 - 1.709	0.00344043	0.0259013	2.66867e-09	0.425521	3.14181e-09	0.500891	0.0735889	0.128097
COMMD1	0.938	0.898 - 0.980	0.00390579	0.0278867	2.29839e-105	0.610613	1.27949e-105	0.339873	0.049514	0.127159
PRTN3	0.966	0.942 - 0.990	0.00610747	0.0385472	0	0.213351	0	0.6891	0.0975488	0.124006
MERTK	1.107	1.053 - 1.164	7.49561e-05	0.00117309	3.43765e-277	0.171815	1.45382e-276	0.726527	0.101657	0.122747
ACTA2	1.068	1.024 - 1.115	0.00251487	0.0204267	5.52353e-13	0.960419	2.01246e-14	0.0349877	0.00459314	0.116045
CPXM1	1.032	1.008 - 1.056	0.00800349	0.0469717	0	0.948804	0	0.0452842	0.00591146	0.115468
GPIHBP1	0.942	0.924 - 0.961	2.70257e-09	1.30061e-07	1.8269e-257	0.382189	2.61473e-257	0.546932	0.0708785	0.114725
BDNF	1.429	1.123 - 1.818	0.0036934	0.027451	9.09466e-07	0.172295	3.8779e-06	0.734558	0.0931425	0.112532
HMCN2	0.985	0.977 - 0.994	0.000550228	0.00638065	0	0.864405	0	0.120618	0.0149768	0.110453
OMD	0.865	0.837 - 0.894	5.69659e-18	5.48297e-16	2.10707e-13	0.93047	1.40662e-14	0.0621084	0.00742129	0.106736
LILRA6	1.021	1.009 - 1.032	0.000369347	0.00458667	0	0.931543	0	0.0611514	0.00730594	0.106723
NFATC1	0.935	0.894 - 0.978	0.00339193	0.0259013	5.83117e-40	0.741447	1.82678e-40	0.232253	0.0263001	0.10172
DYNLT1	0.914	0.872 - 0.957	0.000143893	0.0020518	1.99105e-27	0.937587	1.19296e-28	0.0561706	0.00624267	0.100022
PKLR	0.909	0.858 - 0.963	0.00122863	0.0120669	5.29046e-125	0.795269	1.22615e-125	0.184297	0.0204348	0.0998126
NCR3LG1	0.88	0.852 - 0.910	4.91403e-14	3.7838e-12	0	1.805e-20	0	0.901095	0.0989053	0.0989053
AGXT	1.049	1.024 - 1.075	0.000107926	0.00163588	5.87855e-274	0.924585	4.32595e-275	0.0680316	0.00738359	0.0979058
OLR1	0.941	0.902 - 0.982	0.00493555	0.0331043	3.72553e-26	0.95771	1.48572e-27	0.0381889	0.00410079	0.096969
CCL22	0.924	0.881 - 0.968	0.00103308	0.0104119	1.02432e-49	0.92393	7.62457e-51	0.0687658	0.00730414	0.0960188
FAM171B	1.035	1.009 - 1.061	0.00715578	0.0428964	0	0.942255	0	0.0522659	0.0054796	0.0948923
CD5	0.942	0.909 - 0.976	0.000923026	0.00955283	6.94217e-67	0.794299	1.62784e-67	0.186232	0.0194683	0.0946438
IFNAR1	1.023	1.009 - 1.038	0.00162079	0.0148572	0	0.954942	0	0.0408091	0.00424863	0.0942929
NPTX1	0.958	0.940 - 0.975	3.75653e-06	0.00010185	0	0.655246	0	0.312891	0.0318626	0.0924213
ROBO4	1.115	1.032 - 1.204	0.00560418	0.0365495	3.01618e-26	0.936785	1.849e-27	0.0574215	0.00579362	0.0916492
AMY2A	1.036	1.017 - 1.056	0.000226442	0.00306972	0	0.804589	0	0.177638	0.0177727	0.0909503
ROBO1	1.051	1.014 - 1.088	0.00605795	0.0383837	3.6484e-136	0.906658	3.42127e-137	0.0850132	0.00832863	0.0892272
FGFR4	1.022	1.009 - 1.034	0.000608463	0.00680983	0	0.917279	0	0.0755283	0.00719282	0.0869527
CDH3	0.857	0.815 - 0.902	3.05964e-09	1.43654e-07	4.51745e-18	0.934267	2.91073e-19	0.060192	0.0055408	0.0842928
MITD1	0.901	0.870 - 0.933	4.29199e-09	1.92142e-07	1.05429e-16	0.933663	6.88581e-18	0.0609742	0.0053629	0.0808432
LHPP	0.978	0.962 - 0.994	0.0074875	0.044349	0	0.947252	0	0.0486429	0.00410465	0.0778169
IL6R	0.988	0.979 - 0.996	0.00582164	0.0375843	0	0.747099	0	0.233949	0.0189518	0.0749377
TYRP1	0.935	0.918 - 0.952	5.58126e-13	3.7048e-11	3.2877e-18	0.945655	1.7494e-19	0.0503146	0.00403083	0.0741705
BGLAP	0.906	0.847 - 0.968	0.00373667	0.0275597	5.7973e-33	0.948354	2.92689e-34	0.0478759	0.00376964	0.0729907
COLEC12	1.049	1.025 - 1.074	5.74767e-05	0.000929769	8.41794e-57	0.950091	4.1002e-58	0.0462733	0.00363562	0.0728451
BCAT1	1.034	1.013 - 1.055	0.00150143	0.0140303	4.3721e-253	0.9407	2.55692e-254	0.0550103	0.00428964	0.0723381
OMG	0.783	0.783 - 0.784	0	0	5.8822e-28	0.0544367	9.47983e-27	0.877241	0.0683226	0.072256
CKAP4	1.061	1.025 - 1.097	0.000684958	0.0074494	4.49373e-138	0.830257	8.54241e-139	0.157817	0.0119268	0.0702639
ESAM	0.97	0.950 - 0.990	0.00386042	0.0278867	2.53152e-71	0.937988	1.56017e-72	0.0578039	0.00420818	0.0678606
GPHA2	0.937	0.902 - 0.974	0.000987745	0.0100604	1.16766e-167	0.207074	4.16814e-167	0.739129	0.0537962	0.0678452
TPMT	1.028	1.010 - 1.047	0.00240334	0.0200278	0	0.82741	0	0.161369	0.0112211	0.065016
CCL11	0.968	0.955 - 0.982	9.99484e-06	0.000218637	1.47444e-34	0.939894	8.83491e-36	0.056315	0.00379075	0.063068
PHACTR2	0.937	0.898 - 0.977	0.00244244	0.0200928	3.06568e-150	0.896786	3.31133e-151	0.096858	0.00635585	0.0615795
SELENOP	0.905	0.881 - 0.929	1.38614e-13	1.02628e-11	3.2404e-28	0.830436	6.21141e-29	0.159173	0.0103906	0.0612786
ICAM5	0.976	0.962 - 0.990	0.00112004	0.0111714	0	0.906428	0	0.0879617	0.0056105	0.0599591
LAMP1	0.848	0.796 - 0.903	2.67717e-07	8.88543e-06	1.31947e-08	0.778935	3.52227e-09	0.207921	0.0131441	0.059458
SFRP4	1.054	1.017 - 1.092	0.00359754	0.0268421	1.81765e-142	0.900241	1.89792e-143	0.093994	0.00576507	0.0577899
WFIKKN2	0.976	0.963 - 0.990	0.000813945	0.00860903	0	0.723447	0	0.260982	0.0155703	0.0563013
B4GAT1	0.943	0.907 - 0.981	0.00371989	0.0275415	3.09264e-280	0.204551	1.13516e-279	0.750765	0.0446836	0.0561741
NT5C	1.061	1.028 - 1.094	0.000193329	0.00265827	0	0.616524	0	0.36199	0.0214856	0.0560285
UMOD	0.966	0.954 - 0.979	1.56276e-07	5.37198e-06	0	0.281783	0	0.67857	0.0396474	0.0552026
ANXA5	1.105	1.068 - 1.143	7.30403e-09	3.19551e-07	1.14022e-37	0.843896	1.99347e-38	0.147531	0.00857245	0.054915
USP28	0.797	0.678 - 0.936	0.00575363	0.0372921	1.39638e-12	0.74666	4.48054e-13	0.239565	0.0137747	0.0543722
GALNT3	0.949	0.928 - 0.970	4.3895e-06	0.000110663	0	0.153755	0	0.801625	0.0446198	0.0527269
AMY1C	1.038	1.018 - 1.059	0.000242004	0.00321282	0	0.804649	0	0.185083	0.0102687	0.0525652
NME3	1.112	1.058 - 1.169	2.65768e-05	0.000496702	6.18556e-64	0.876277	8.28027e-65	0.117296	0.00642709	0.0519474
SCARA5	1.029	1.007 - 1.051	0.00828481	0.048475	0	0.906937	0	0.0882841	0.00477871	0.0513493
TNFRSF11A	0.965	0.954 - 0.977	2.11294e-08	8.30085e-07	0	0.717988	0	0.267764	0.0142473	0.0505202
LILRB5	0.986	0.978 - 0.994	0.000578241	0.00654773	0	0.93616	0	0.0606576	0.00318248	0.0498508
EHBP1	1.206	1.103 - 1.319	3.93601e-05	0.000664633	2.03883e-101	0.778402	5.51787e-102	0.210655	0.0109425	0.0493802
ANGPTL7	1.051	1.020 - 1.082	0.00110936	0.0111225	0	0.71858	0	0.267807	0.0136133	0.0483738
SUMF1	1.069	1.030 - 1.109	0.000400141	0.00490619	1.19859e-39	0.89914	1.27966e-40	0.0959914	0.00486885	0.0482733
ANGPTL2	1.169	1.047 - 1.304	0.00542766	0.0356596	8.48151e-07	0.753266	2.6449e-07	0.234889	0.0118433	0.0480007
VAV3	1.051	1.028 - 1.075	1.02239e-05	0.000218678	6.34425e-07	0.916138	5.53612e-08	0.0799402	0.00392096	0.0467554
ASAH1	1.029	1.011 - 1.047	0.0015973	0.014712	0	0.757201	0	0.231727	0.011072	0.0456014
PER3	1.023	1.007 - 1.041	0.00641059	0.039973	0	0.87225	0	0.121979	0.00577088	0.0451732
PENK	0.941	0.916 - 0.967	8.22313e-06	0.000181949	0	0.909951	0	0.0860286	0.00402021	0.0446448
PRKG1	0.928	0.893 - 0.964	0.000115444	0.00172271	1.25357e-123	0.756729	3.85128e-124	0.232474	0.0107969	0.044382
ADAM15	0.979	0.965 - 0.994	0.00636765	0.0399275	0	0.805692	0	0.185697	0.00861112	0.0443169
MCFD2	0.923	0.872 - 0.978	0.00624059	0.0392586	1.63387e-61	0.842781	2.91718e-62	0.150467	0.00675175	0.0429448
SERPINA6	1.041	1.012 - 1.071	0.00496133	0.0331446	5.70247e-210	0.896412	6.31533e-211	0.0992709	0.00431679	0.0416728
TNFRSF10B	0.958	0.935 - 0.982	0.000497735	0.00587816	0	0.615482	0	0.368731	0.0157878	0.0410585
NELL2	0.935	0.892 - 0.980	0.00546867	0.0358068	2.30616e-115	0.889567	2.74848e-116	0.106014	0.00441938	0.0400185
CD33	1.019	1.010 - 1.028	1.73777e-05	0.000344866	0	0.876813	0	0.118267	0.00491999	0.0399393
ENTPD5	0.958	0.941 - 0.975	1.75232e-06	5.11093e-05	0	0.0188583	0	0.942203	0.0389382	0.0396866
ADAM23	0.981	0.971 - 0.992	0.000628723	0.00691595	0	0.778638	0	0.212928	0.0084336	0.0380987
MVK	0.969	0.964 - 0.974	6.71621e-31	9.23479e-29	1.15363e-17	0.874613	1.59383e-18	0.120831	0.00455627	0.0363377
MEGF11	1.104	1.031 - 1.183	0.00471724	0.0320873	2.68936e-61	0.876993	3.63608e-62	0.118567	0.00443942	0.0360909
CD46	0.915	0.877 - 0.954	3.50239e-05	0.000612918	7.68414e-26	0.688997	3.3435e-26	0.299783	0.01122	0.0360769
CD300LF	1.022	1.010 - 1.034	0.000231277	0.00309172	0	0.613441	0	0.372903	0.0136553	0.0353252
ZP3	0.988	0.979 - 0.996	0.00512789	0.0340386	0	0.881031	0	0.114894	0.00407496	0.0342524
GRAP2	0.884	0.873 - 0.895	3.68971e-79	8.87836e-77	4.24646e-15	0.459168	4.83267e-15	0.522536	0.0182957	0.0338288
CR2	0.958	0.940 - 0.977	1.18598e-05	0.000245486	5.52629e-128	0.693621	2.35937e-128	0.296122	0.0102576	0.0334802
FSHB	1.147	1.074 - 1.225	4.56489e-05	0.000757535	1.64665e-84	0.585411	1.12791e-84	0.400977	0.0136124	0.0328334
ADGRB3	1.013	1.004 - 1.022	0.00345452	0.0259013	0	0.871557	0	0.124254	0.00418867	0.0326111
EXTL1	0.922	0.886 - 0.960	6.9391e-05	0.0010949	0	0.0323976	0	0.936168	0.0314345	0.032487
CTBS	1.022	1.008 - 1.036	0.0023965	0.0200278	0	0.728022	0	0.263155	0.00882262	0.0324387
PRTG	1.023	1.007 - 1.040	0.00596012	0.038054	0	0.889706	0	0.10685	0.00344397	0.0312254
SIRT2	0.952	0.945 - 0.959	4.88811e-39	7.84135e-37	1.31013e-17	0.869857	1.90274e-18	0.126328	0.00381513	0.0293149
DPP4	1.088	1.032 - 1.147	0.0018266	0.0160558	9.42455e-197	0.50752	8.87813e-197	0.47808	0.0143996	0.0292389
ANG	1.025	1.009 - 1.041	0.00256343	0.0207336	0	0.682081	0	0.308752	0.00916764	0.0288364
KLK14	0.964	0.942 - 0.987	0.0026441	0.0212079	0	0.884343	0	0.11251	0.00314705	0.0272102
TGFBR3	1.162	1.055 - 1.281	0.00242927	0.0200928	1.5566e-58	0.601733	1.0028e-58	0.38764	0.0106273	0.026684
SERPING1	1.059	1.024 - 1.094	0.000672437	0.00735478	5.19398e-133	0.652146	2.69682e-133	0.338598	0.00925566	0.0266079
RBP7	1.042	1.011 - 1.074	0.00723504	0.043119	5.60727e-255	0.741704	1.90213e-255	0.251597	0.00669914	0.0259359
IGHMBP2	0.769	0.655 - 0.903	0.00137428	0.0130652	1.083e-18	0.0431222	2.34143e-17	0.932269	0.0246085	0.0257175
MMP12	0.966	0.949 - 0.984	0.000149835	0.00212083	0	0.132823	0	0.845613	0.0215632	0.024866
ENPP6	1.032	1.010 - 1.054	0.00336911	0.0259013	0	0.692505	0	0.300057	0.00743778	0.0241883
TYRO3	1.07	1.055 - 1.085	8.39232e-21	8.97512e-19	0	2.23452e-06	0	0.976935	0.0230628	0.0230629
RARRES1	1.047	1.028 - 1.066	9.00268e-07	2.70784e-05	0	0.0913833	0	0.891264	0.0173532	0.0190985
LXN	0.878	0.845 - 0.912	3.75435e-11	2.25848e-09	1.57515e-104	0.0914014	1.53854e-103	0.892756	0.0158428	0.0174365
SOST	0.884	0.827 - 0.946	0.000329201	0.0041419	3.72151e-12	0.669563	1.80592e-12	0.32491	0.00552672	0.0167255
DNMBP	0.903	0.857 - 0.951	0.000123482	0.00180078	1.46248e-42	0.182305	6.4543e-42	0.804545	0.01315	0.0160818
OGFR	0.877	0.851 - 0.903	4.17201e-18	4.2269e-16	5.1637e-20	0.632074	2.95829e-20	0.362111	0.00581468	0.015804
ITGA11	1.081	1.046 - 1.117	4.14142e-06	0.000107733	4.72767e-162	0.613943	2.92779e-162	0.380201	0.0058558	0.0151682
APOA1	1.172	1.147 - 1.197	1.95542e-48	3.76418e-46	1.85617e-11	0.636977	1.0419e-11	0.357543	0.00547957	0.0150943
ANGPT1	1.082	1.045 - 1.120	7.50089e-06	0.000171895	1.33457e-07	0.79824	3.3229e-08	0.198747	0.00301262	0.0149317
SHISA5	1.144	1.047 - 1.250	0.00304742	0.023944	4.95749e-57	0.224149	1.6905e-56	0.764334	0.0115172	0.0148446
NFE2	0.877	0.867 - 0.886	9.35717e-130	3.60251e-127	2.17864e-12	0.551291	1.75368e-12	0.443752	0.00495735	0.011048
RNASET2	0.97	0.949 - 0.992	0.00659424	0.0405556	0	0.289655	0	0.704706	0.0056394	0.00793896
TNFRSF10C	0.961	0.933 - 0.989	0.00695607	0.0419763	0	0.651132	0	0.346166	0.00270223	0.0077457
TNFRSF1A	1.084	1.068 - 1.100	9.81666e-28	1.18107e-25	5.12201e-21	0.250966	1.51786e-20	0.743711	0.00532345	0.00710709
APOBR	0.977	0.970 - 0.984	7.33584e-10	3.62089e-08	0	0.0203847	0	0.972796	0.00681951	0.00696142
CD248	1.403	1.345 - 1.464	1.78206e-55	3.81162e-53	4.92232e-23	0.182411	2.19238e-22	0.812448	0.00514069	0.00628763
ATXN2L	1.448	1.109 - 1.889	0.00643721	0.039973	1.2216e-06	0.0203909	5.83199e-05	0.973466	0.00608345	0.00621046
CHMP1A	0.885	0.833 - 0.941	8.49194e-05	0.00131831	6.06206e-30	0.0647367	8.71322e-29	0.930479	0.00478386	0.00511499
ERN1	1.243	1.102 - 1.402	0.000410681	0.00494101	1.90598e-51	0.000964762	1.96406e-48	0.994155	0.00488006	0.00488477
SCGB1A1	0.955	0.928 - 0.983	0.00182446	0.0160558	0	0.46235	0	0.535099	0.0025508	0.00474435
LDLRAP1	1.095	1.087 - 1.103	2.23504e-123	7.17074e-121	1.50835e-13	0.146255	8.77805e-13	0.851146	0.00259988	0.00304526
MMP8	0.966	0.945 - 0.988	0.00248794	0.0202936	0	0.188321	0	0.809368	0.00231121	0.00284745
PLA2G2A	0.981	0.968 - 0.995	0.0071754	0.0428964	0	0.304221	0	0.693995	0.0017836	0.00256346
LPO	1.051	1.014 - 1.089	0.00597003	0.038054	5.9671e-247	0.16289	3.05961e-246	0.835209	0.0019017	0.00227175
TXNDC15	1.028	1.010 - 1.045	0.00193467	0.0167759	0	0.010444	0	0.987491	0.00206485	0.00208664
PRDX1	1.092	1.036 - 1.149	0.000910242	0.00947144	8.11517e-13	0.246367	2.47744e-12	0.752122	0.00151049	0.00200427
NOS3	1.555	1.178 - 2.053	0.00181218	0.0160558	2.30626e-07	0.000386889	0.000594616	0.997504	0.00151425	0.00151573
DPEP1	1.026	1.014 - 1.037	1.01283e-05	0.000218678	0	0.0647692	0	0.934063	0.00116731	0.00124816
OMP	0.96	0.938 - 0.982	0.000371699	0.00458667	7.23974e-104	0.0993431	6.55687e-103	0.899727	0.000930115	0.00103271
HYAL1	1.097	1.026 - 1.173	0.00688155	0.0417886	3.81737e-268	0.00238973	1.59199e-265	0.996609	0.00100146	0.00100386
IL20RB	1.146	1.042 - 1.259	0.004976	0.0331446	1.28938e-39	0.158939	6.81682e-39	0.840295	0.000766199	0.000910991
MLN	1.054	1.024 - 1.086	0.000408705	0.00494101	0	0.0428727	0	0.956559	0.000568639	0.00059411
GPC5	1.017	1.006 - 1.029	0.00324859	0.0253179	0	0.0642946	0	0.935263	0.000442065	0.00047244
PTPRR	0.506	0.367 - 0.698	3.30281e-05	0.000594198	1.06184e-10	1.92422e-08	0.00548565	0.994081	0.000433733	0.000436125
PEBP1	0.921	0.871 - 0.973	0.00339282	0.0259013	2.56296e-35	0.00222892	1.14695e-32	0.997464	0.000306729	0.000307414
NCAN	0.788	0.718 - 0.865	5.04658e-07	1.61911e-05	3.19261e-102	1.39003e-07	2.29622e-95	0.999751	0.000249091	0.000249091
FAM20A	0.964	0.939 - 0.989	0.00486783	0.0327642	7.16996e-210	0.0104307	6.80057e-208	0.989331	0.000238264	0.000240775
INHBB	1.091	1.052 - 1.131	2.18793e-06	6.2862e-05	0	1.06218e-05	0	0.999857	0.000132135	0.000132136
QDPR	0.954	0.928 - 0.981	0.000865137	0.00905102	0	0.00487095	0	0.995003	0.000125706	0.000126321
GIMAP7	0.958	0.941 - 0.976	4.42652e-06	0.000110663	0	0.000387669	0	0.9995	0.000112607	0.000112651
HDGFL2	1.238	1.069 - 1.434	0.00446155	0.030564	2.00486e-06	0.00453887	0.000439476	0.994942	7.74106e-05	7.7798e-05
SEZ6L2	1.111	1.036 - 1.192	0.00319581	0.0250079	1.09488e-103	7.42752e-05	1.47387e-99	0.99986	6.56993e-05	6.57042e-05
CENPF	0.728	0.578 - 0.917	0.00701891	0.0422231	1.00121e-12	0.000145359	6.8866e-09	0.999819	3.51614e-05	3.51666e-05
MUC13	0.936	0.905 - 0.969	0.000169559	0.00236522	1.14926e-173	0.000912712	1.25799e-170	0.999059	2.84183e-05	2.84443e-05
VSIG10	1.025	1.009 - 1.042	0.0024792	0.0202936	0	0.00222954	0	0.997744	2.61751e-05	2.62336e-05
TJAP1	0.591	0.446 - 0.783	0.000245733	0.00323997	3.66016e-10	1.01112e-07	0.0036068	0.996376	1.73911e-05	1.74541e-05
TYMP	1.087	1.039 - 1.136	0.000275308	0.00358087	5.53879e-128	0.00148584	3.72213e-125	0.998498	1.57984e-05	1.58219e-05
FARSA	0.657	0.487 - 0.886	0.00583778	0.0375843	2.09142e-08	1.32678e-05	0.00157379	0.998401	1.22178e-05	1.22372e-05
AMN	0.966	0.948 - 0.984	0.000252182	0.00330238	0	0.00209607	0	0.997894	1.03774e-05	1.03992e-05
RTBDN	0.828	0.743 - 0.923	0.000623502	0.00689794	7.66088e-90	1.3287e-05	5.76555e-85	0.999976	1.03063e-05	1.03064e-05
MSRA	0.647	0.582 - 0.719	6.80306e-16	5.69387e-14	2.94979e-14	3.00081e-07	9.82991e-08	0.999991	8.98203e-06	8.98203e-06
CTSB	0.963	0.948 - 0.978	2.62545e-06	7.2896e-05	0	0.000531483	0	0.99946	8.58005e-06	8.58461e-06
GGCT	0.955	0.934 - 0.977	6.56771e-05	0.00105357	2.9086e-42	0.00164794	1.76208e-39	0.998344	7.9657e-06	7.97885e-06
ITIH4	1.068	1.029 - 1.108	0.000444506	0.00528193	2.10991e-226	0.000637783	3.30607e-223	0.999358	4.33321e-06	4.33598e-06
LPA	1.025	1.011 - 1.039	0.000331655	0.00414569	0	8.98185e-05	0	0.999906	3.75889e-06	3.75923e-06
DCTPP1	0.961	0.951 - 0.971	1.92943e-14	1.54756e-12	1.36245e-40	7.42809e-05	1.83405e-36	0.999924	1.59369e-06	1.59381e-06
BOLA2B	0.908	0.862 - 0.957	0.0002879	0.00369472	7.55661e-17	7.42799e-05	1.01724e-12	0.999925	1.07292e-06	1.073e-06
SPRED2	1.633	1.369 - 1.947	4.72026e-08	1.7474e-06	4.27291e-25	4.10134e-11	1.04183e-14	0.999999	5.32193e-07	5.32193e-07
AOC3	0.958	0.932 - 0.984	0.00163136	0.0148832	0	3.91579e-06	0	0.999996	1.61067e-07	1.61068e-07
SNX18	1.018	1.010 - 1.027	7.85686e-06	0.00017782	4.68627e-22	3.02518e-05	1.54904e-17	0.99997	1.3099e-07	1.30994e-07
DDR1	0.955	0.926 - 0.985	0.00375797	0.0276107	0	1.51733e-08	0	1	3.98957e-08	3.98957e-08
CALCOCO2	1.392	1.110 - 1.746	0.00422862	0.0293866	2.34351e-16	2.56284e-09	9.14419e-08	1	1.31732e-08	1.31732e-08
COMP	1.11	1.051 - 1.172	0.000171606	0.00237656	1.25645e-154	6.63027e-07	1.89503e-148	0.999999	7.64907e-09	7.64908e-09
TIGAR	0.445	0.358 - 0.554	4.3808e-13	3.0118e-11	4.94789e-68	1.70488e-61	2.90219e-07	1	5.38779e-09	5.38779e-09
CAMKK1	1.051	1.017 - 1.086	0.00300855	0.0238331	3.9903e-272	2.52584e-08	1.57979e-264	1	5.01284e-09	5.01284e-09
SNX15	0.956	0.927 - 0.986	0.00446028	0.030564	0	3.6887e-08	0	1	8.76879e-10	8.76879e-10
LTBP3	0.936	0.901 - 0.971	0.000503417	0.00590902	0	3.146e-08	0	1	3.36046e-10	3.36046e-10
CASP3	1.187	1.051 - 1.342	0.00594922	0.038054	4.60501e-53	5.06739e-09	9.08755e-45	1	1.89834e-10	1.89834e-10
FURIN	1.056	1.020 - 1.093	0.00205971	0.017544	1.58531e-136	4.48727e-09	3.53291e-128	1	7.4316e-11	7.4316e-11
ST6GAL1	1.184	1.075 - 1.305	0.000621004	0.00689794	1.12343e-115	3.65944e-10	3.06996e-106	1	5.27136e-11	5.27136e-11
LTA	0.95	0.927 - 0.973	3.72122e-05	0.000639585	0	4.48485e-10	0	1	3.61019e-11	3.61019e-11
C2	1.092	1.033 - 1.154	0.00201283	0.0172978	1.57216e-192	1.14134e-10	1.37747e-182	1	9.89174e-12	9.89174e-12
C6orf58	1.047	1.017 - 1.078	0.00187282	0.0163872	0	1.70462e-09	0	1	8.76202e-12	8.76202e-12
AHSG	1.019	1.006 - 1.033	0.00380966	0.0276739	0	3.65944e-10	0	1	2.63166e-12	2.63166e-12
HRG	1.024	1.010 - 1.039	0.000798404	0.00853849	0	3.65944e-10	0	1	1.59484e-12	1.59484e-12
DNAJB6	1.209	1.075 - 1.359	0.00148473	0.013942	2.62734e-139	4.09808e-13	6.41115e-127	1	6.55598e-13	6.55598e-13
F2R	1.063	1.018 - 1.110	0.00523272	0.0346151	4.3945e-56	7.39326e-12	5.94392e-45	1	6.13769e-14	6.13769e-14
ENTR1	1.187	1.115 - 1.264	7.47971e-08	2.6179e-06	1.54323e-201	1.25017e-14	1.23442e-187	1	3.55482e-15	3.55482e-15
UBAC1	0.852	0.770 - 0.942	0.00179283	0.0159777	3.06984e-27	1.25017e-14	2.45555e-13	1	3.01409e-15	3.01409e-15
EGFL7	0.888	0.847 - 0.930	5.32089e-07	1.67913e-05	1.05041e-105	1.25017e-14	8.4022e-92	1	1.6835e-15	1.6835e-15
AGER	0.836	0.745 - 0.937	0.00216251	0.0183385	2.00876e-112	8.2622e-17	2.43126e-96	1	6.30818e-16	6.30818e-16
NUCB2	0.92	0.894 - 0.946	1.00961e-08	4.23142e-07	0	2.0029e-20	0	1	1.80638e-19	1.80638e-19
FOLR2	0.952	0.933 - 0.971	7.33276e-07	2.24057e-05	3.19846e-67	1.10836e-22	2.88575e-45	1	1.56612e-24	1.56612e-24
FGF23	0.871	0.806 - 0.942	0.000578095	0.00654773	3.92284e-92	1.70488e-61	2.30095e-31	1	2.34896e-31	2.34896e-31
